# Does genetic predisposition modify the effect of lifestyle-related factors on DNA methylation?

**DOI:** 10.1101/2021.10.18.21265181

**Authors:** Chenglong Yu, Allison M Hodge, Ee Ming Wong, Jihoon E Joo, Enes Makalic, Daniel F Schmidt, Daniel D Buchanan, Gianluca Severi, John L Hopper, Dallas R English, Graham G Giles, Roger L Milne, Melissa C Southey, Pierre-Antoine Dugué

## Abstract

Lifestyle-related phenotypes have been shown to be heritable and associated with DNA methylation. We aimed to investigate whether genetic predisposition to tobacco smoking, alcohol consumption and higher body mass index (BMI) moderates the effect of these phenotypes on blood DNA methylation. We calculated polygenic scores (PGS) to quantify genetic predisposition to these phenotypes using training (*N*=7,431) and validation (*N*=4,307) samples. Using paired genetic-methylation data (*N*=4,307), gene-environment interactions (i.e. PGS x lifestyle) were assessed using linear mixed-effects models with outcomes: 1) methylation at sites found to be strongly associated with smoking (1,061 CpGs), alcohol consumption (459 CpGs) and BMI (85 CpGs), and 2) two epigenetic aging measures, *PhenoAge* and *GrimAge*. In the validation sample, PGS explained ∼1.4% (P=1×10^−14^), ∼0.6% (P=2×10^−7^) and ∼8.7% (P=7×10^−87^) of variance in smoking initiation, alcohol consumption and BMI, respectively. Nominally significant interaction effects (P<0.05) were found at 61, 14, and 7 CpGs for smoking, alcohol consumption and BMI, respectively. There was strong evidence that all lifestyle-related phenotypes were positively associated with *PhenoAge* and *GrimAge*, except for alcohol consumption with *PhenoAge*. There was weak evidence that the association of smoking with *GrimAge* was attenuated in participants genetically predisposed to smoke (interaction term: -0.02, P=0.06) and that the association of alcohol consumption with *PhenoAge* was attenuated in those genetically predisposed to drink alcohol (interaction term: -0.03, P=0.04). In conclusion, genetic susceptibility to unhealthy lifestyles did not strongly modify their effects on blood DNA methylation. Potential associations were observed for epigenetic aging measures, which should be replicated in additional studies.

## Supplementary Tables for "Does genetic predisposition modify the effect of lifestyle-related factors on DNA methylation?"

### Sheet: Table S1
Table S1. Interaction effects between smoking and PGS on DNA methylation at 1,061 smoking-associated CpGs.
CpG	Optimal PGS									GWAS-significant PGS
	Phenotype effect, S.E., P value			PGS effect, S.E., P value			Interaction effect, S.E., P value			Phenotype effect, S.E., P value			PGS effect, S.E., P value			Interaction effect, S.E., P value
cg16459265	-0.0841835	0.0112754	8.25905e-14	-0.00571293	0.0109534	0.601973	0.03204	0.0104964	0.00226969	-0.0789695	0.0110834	1.04067e-12	-0.00793866	0.0107121	0.458636	0.002873	0.0111174	0.796081
cg17065712	-0.0857465	0.0151262	1.43857e-08	-0.0134843	0.0146891	0.35863	0.0419881	0.014081	0.00286477	-0.0797288	0.0148656	8.17085e-08	-0.0224969	0.0143611	0.117229	0.0140939	0.0149047	0.344354
cg04086928	-0.0668745	0.0120534	2.88647e-08	-0.00446623	0.0117129	0.702975	0.032968	0.0112236	0.00330988	-0.062021	0.0118332	1.59467e-07	-0.0246013	0.0114359	0.0314574	0.0279862	0.0118683	0.018371
cg04716530	-0.0793532	0.00953258	8.47414e-17	-0.000122745	0.00923028	0.98939	0.0253264	0.00887224	0.00430952	-0.0746301	0.00937159	1.67317e-15	-0.0101169	0.00903867	0.263018	-0.00558931	0.00938605	0.551515
cg21201401	0.0476036	0.00963133	7.70945e-07	0.00172975	0.00937005	0.85354	0.0250443	0.00896626	0.00521935	0.0517256	0.00946012	4.5579e-08	0.00624597	0.00915319	0.494998	0.0168384	0.00949957	0.0763039
cg23219570	0.0721724	0.0116174	5.21735e-10	0.00723774	0.0113064	0.522077	-0.0300765	0.0108232	0.00545425	0.0674522	0.0114137	3.42651e-09	0.0138713	0.0110438	0.209107	-0.0048736	0.0114609	0.670665
cg10520740	-0.0868595	0.0112629	1.2386e-14	-0.028518	0.0109395	0.0091367	0.0285487	0.0104855	0.00647554	-0.0846341	0.0110773	2.16685e-14	-0.00378394	0.0107052	0.723738	0.00637507	0.0111106	0.566113
cg16201146	-0.0664105	0.0101234	5.37731e-11	-0.00188183	0.00985005	0.848488	0.0253258	0.00942408	0.00720223	-0.0617052	0.00994579	5.49908e-10	0.000528489	0.00962057	0.956192	-0.00924782	0.00998407	0.354312
cg10310310	-0.0664609	0.0101571	6.01775e-11	-0.00270345	0.00986768	0.784108	0.0248973	0.00945051	0.0084262	-0.0623396	0.00998102	4.21594e-10	-0.00241561	0.00964356	0.802209	0.00440358	0.010008	0.659934
cg00668559	-0.0572566	0.0150456	0.000141492	0.0180612	0.0146582	0.217892	-0.0363629	0.0140233	0.00951359	-0.0621638	0.014784	2.61308e-05	0.00339401	0.0143084	0.812498	-0.00030447	0.0148491	0.983641
cg11827514	-0.0974895	0.0155495	3.61915e-10	-0.0101847	0.0152135	0.503208	0.0371589	0.0145351	0.0105732	-0.091723	0.015272	1.90207e-09	-0.0152323	0.0148542	0.305147	0.00473758	0.0154193	0.758653
cg02583484	-0.175546	0.0140817	1.14093e-35	-0.0182157	0.013693	0.183421	-0.0331331	0.0131271	0.0116017	-0.182578	0.0138364	9.31178e-40	-0.0165579	0.0133817	0.215956	-0.017706	0.0138884	0.202354
cg19906672	-0.105332	0.0124889	3.34043e-17	0.0145978	0.0121572	0.229847	0.0293758	0.0116403	0.0116155	-0.0986258	0.0122724	9.25215e-16	-0.00299033	0.0118842	0.801333	0.00223223	0.0123336	0.856377
cg19859270	-0.257288	0.0147887	8.60261e-68	-0.0114276	0.0144204	0.428092	0.0347246	0.0138119	0.0119336	-0.252406	0.0145255	1.23703e-67	-0.0192868	0.0140969	0.171261	0.0152552	0.0146305	0.297089
cg21393163	-0.130364	0.0141074	2.44693e-20	-0.000588864	0.0136959	0.965705	-0.0330146	0.0131346	0.011952	-0.13625	0.0138603	8.33808e-23	-0.0213927	0.0133902	0.110125	0.0023871	0.0138981	0.863628
cg09282085	-0.0608229	0.0110666	3.88313e-08	0.00644557	0.0107537	0.548918	0.0253602	0.0103049	0.013856	-0.0555965	0.0108743	3.17699e-07	-0.00241665	0.0105133	0.818195	-0.000531717	0.0109112	0.961133
cg07986378	-0.108959	0.0109528	2.57204e-23	0.00567069	0.0106558	0.594607	0.0247411	0.0101961	0.0152441	-0.104223	0.0107599	3.45197e-22	0.00490178	0.0104086	0.637689	0.00832657	0.0108022	0.440811
cg00976097	0.0935095	0.0156573	2.33956e-09	0.00392353	0.0152667	0.797179	0.0350975	0.0146047	0.016254	0.100619	0.0153757	5.9873e-11	0.0160243	0.0149195	0.2828	-0.0167891	0.0154885	0.278378
cg01909364	-0.0428834	0.00794408	6.73292e-08	-0.000849477	0.00771155	0.912285	0.017571	0.00739279	0.0174645	-0.0394967	0.00780288	4.15294e-07	-0.0156889	0.00753746	0.0373915	-0.00577536	0.00782298	0.460359
cg04551776	-0.182956	0.0132297	1.69909e-43	-0.00193395	0.0128714	0.880566	0.0292291	0.0123234	0.0176999	-0.177742	0.0129961	1.40304e-42	-0.0109424	0.0125781	0.384324	-7.97058e-05	0.0130537	0.995128
cg27280535	-0.0595369	0.00852581	2.88674e-12	0.00315314	0.00828729	0.70359	0.0186559	0.00793154	0.0186668	-0.0558199	0.00837414	2.63315e-11	-0.0110668	0.00809722	0.171705	0.00231433	0.00840411	0.783024
cg18758622	0.0516911	0.00894272	7.45909e-09	-0.00890273	0.00869549	0.305914	-0.0195552	0.00832575	0.018836	0.0473189	0.00878642	7.22625e-08	0.00775399	0.00849483	0.361353	-0.00328494	0.00881568	0.709427
cg03604011	0.167621	0.0111287	2.87608e-51	-0.00867741	0.010811	0.422179	-0.0242867	0.0103555	0.0190124	0.16221	0.0109339	8.63314e-50	0.00998818	0.0105707	0.344714	0.00380233	0.0109714	0.728917
cg16391678	-0.0843943	0.00964911	2.20407e-18	-0.00310067	0.00933954	0.739894	0.0209752	0.00898063	0.0195122	-0.0806217	0.00948354	1.87597e-17	-0.00779779	0.00914553	0.393863	-0.010155	0.00949833	0.285008
cg18335991	-0.0857534	0.012263	2.69358e-12	-0.0172791	0.0119344	0.147662	0.0263603	0.0114307	0.0211046	-0.0825778	0.0120433	7.04618e-12	-0.0233415	0.0116581	0.0452676	0.00355882	0.0120988	0.768645
cg20124610	-0.078271	0.0139082	1.82654e-08	-0.0150285	0.0135167	0.266205	0.0295803	0.0129475	0.0223345	-0.0747836	0.0136665	4.44882e-08	0.00358472	0.0132089	0.786094	0.0120208	0.0137082	0.380536
cg20456243	-0.0668737	0.00974897	6.90698e-12	0.00314095	0.00947257	0.740204	0.0205601	0.00907643	0.0234991	-0.0627065	0.0095773	5.85452e-11	0.00753429	0.00926013	0.415859	-0.00720085	0.0096107	0.453704
cg14371731	0.110504	0.0141884	6.78948e-15	-0.00956861	0.0138135	0.488497	-0.0297996	0.0132046	0.0240237	0.104698	0.0139319	5.69327e-14	-0.0175097	0.0134872	0.194201	-0.0124508	0.0140019	0.373883
cg09578155	-0.0747965	0.0126362	3.23452e-09	0.00836614	0.0123357	0.497643	-0.0266015	0.0118079	0.0242684	-0.0785527	0.0124112	2.46442e-10	0.0034016	0.012051	0.777739	-0.00904126	0.0125065	0.469724
cg02228160	0.113325	0.0145918	8.07758e-15	0.0158762	0.0142425	0.264979	-0.0305485	0.0136197	0.0248989	0.10912	0.0143298	2.63944e-14	0.0146397	0.0139053	0.292428	0.00144999	0.0144309	0.919965
cg24379915	-0.0831308	0.0136056	9.95975e-10	-0.0268392	0.0132068	0.0421306	0.0283247	0.0126623	0.0252908	-0.0808098	0.0133744	1.52083e-09	-0.00819952	0.0129225	0.525746	0.00801666	0.0134129	0.550051
cg26337070	-0.0823912	0.0109245	4.63326e-14	-0.0197195	0.0106176	0.0632756	0.0224916	0.0101648	0.0269188	-0.0799981	0.0107353	9.20089e-14	-0.00729901	0.0103792	0.48191	-0.00574911	0.0107721	0.593548
cg24719910	-0.0666312	0.0137014	1.15556e-06	0.0263101	0.0133284	0.0483822	0.0281814	0.0127631	0.0272416	-0.0589179	0.0134642	1.20931e-05	0.00719678	0.0130274	0.580652	-0.00310686	0.0135198	0.818246
cg27537125	-0.15467	0.0114372	1.13791e-41	0.019472	0.0111189	0.0799027	-0.023349	0.0106555	0.0284326	-0.156657	0.0112345	3.41152e-44	0.0172897	0.0108615	0.111423	-0.0160557	0.0112724	0.154349
cg26126879	0.061313	0.0133696	4.51803e-06	0.0159102	0.0130677	0.223408	0.0273026	0.0124981	0.028922	0.0668831	0.0131222	3.45207e-07	0.0118738	0.0127636	0.352221	0.0260319	0.0132474	0.049407
cg10202727	-0.0696766	0.0127429	4.55493e-08	0.00848074	0.0124241	0.494857	0.0259272	0.0119015	0.0293705	-0.0647662	0.0125128	2.26717e-07	-0.000168861	0.0121404	0.988903	0.02012	0.0125999	0.110301
cg27453606	0.0846836	0.013393	2.5659e-10	0.0106194	0.0130029	0.414105	-0.0270032	0.0124636	0.0302685	0.0808106	0.0131579	8.16963e-10	0.0145202	0.0127062	0.253135	-0.00306067	0.013187	0.816462
cg06901890	-0.0722353	0.013616	1.12553e-07	-0.01145	0.0132416	0.387203	-0.0273647	0.0126746	0.0308492	-0.0779755	0.0133757	5.55503e-09	0.000281086	0.0129316	0.982658	-0.0102588	0.01342	0.444602
cg18369034	-0.0947721	0.0144171	4.91188e-11	-0.0336627	0.0140485	0.0165672	0.0289406	0.0134308	0.031178	-0.0930712	0.0141655	5.02206e-11	-0.0120913	0.0137157	0.378011	0.0144953	0.0142345	0.308525
cg10894991	-0.0514888	0.00980329	1.50295e-07	0.00113542	0.00952346	0.905098	0.0195424	0.00912814	0.0322825	-0.0482701	0.0096273	5.33445e-07	-0.00821841	0.00930618	0.377175	0.0162768	0.00965866	0.0919487
cg15342087	-0.225339	0.0139801	1.88936e-58	-0.0185084	0.0135476	0.171884	0.0275419	0.0130204	0.0344062	-0.22156	0.0137387	1.65492e-58	-0.0184371	0.0132596	0.164384	-0.0181236	0.0137681	0.188058
cg22650458	0.0678166	0.0112608	1.71885e-09	0.0130228	0.0109538	0.234484	-0.0220085	0.0104801	0.0357268	0.0651904	0.0110607	3.77171e-09	0.0101806	0.0106915	0.340991	-0.00717533	0.0110954	0.517831
cg06459104	-0.135097	0.0153533	1.37745e-18	-0.0161023	0.014966	0.281963	0.0297262	0.0143097	0.0377696	-0.131405	0.0150802	2.93969e-18	0.00698055	0.0146103	0.632805	0.00300289	0.0151629	0.843012
cg26701785	0.0982655	0.0148342	3.48979e-11	0.00207684	0.014458	0.88578	0.0286648	0.0138261	0.0381497	0.103634	0.0145685	1.13077e-12	0.000629765	0.0141186	0.964422	0.00122662	0.0146532	0.933287
cg16519923	-0.0855916	0.00955059	3.19075e-19	-0.00920494	0.00927086	0.320764	0.0183937	0.00889077	0.0385599	-0.0830976	0.00938291	8.27326e-19	-0.0115982	0.00906277	0.200628	-4.90471e-05	0.00940644	0.99584
cg02547394	0.0537394	0.0119354	6.71576e-06	-0.00286249	0.011591	0.804941	-0.0229686	0.0111149	0.0387836	0.0492096	0.0117273	2.71501e-05	0.00417878	0.0113326	0.712323	0.00308153	0.0117622	0.793333
cg20295214	-0.137643	0.0150506	5.94248e-20	0.0161063	0.0146411	0.271301	0.0289487	0.0140091	0.0387885	-0.131025	0.0147855	7.88149e-19	0.000200684	0.0142982	0.988802	0.0062937	0.0148384	0.671457
cg13594903	-0.054688	0.0133768	4.34626e-05	-0.010954	0.0129806	0.398738	-0.0257145	0.0124571	0.0389946	-0.0608756	0.013137	3.58824e-06	0.0304661	0.0126807	0.0162813	0.0086078	0.0131621	0.513123
cg10951873	-0.0506289	0.013033	0.000102472	-0.012828	0.0126558	0.310771	-0.0249604	0.0121309	0.0396296	-0.0559157	0.0128036	1.25867e-05	0.00695706	0.0123664	0.573724	-0.0163002	0.0128344	0.204069
cg23413924	0.0589159	0.0115608	3.46574e-07	-0.00355822	0.0112547	0.751885	-0.0218116	0.0107711	0.0428664	0.0544998	0.0113546	1.58811e-06	0.00977547	0.0109905	0.373762	0.000654704	0.0114056	0.954225
cg07632771	-0.0591086	0.00887731	2.76844e-11	-0.00153758	0.00861795	0.858396	0.0166923	0.00826554	0.0434351	-0.0560047	0.00872115	1.34758e-10	-0.00384232	0.00842628	0.648395	-0.00742551	0.00874604	0.395873
cg10965178	-0.0736303	0.0113079	7.44561e-11	-0.00563537	0.0109937	0.608231	-0.0211056	0.0105223	0.0448775	-0.0779331	0.0111019	2.22207e-12	0.0211366	0.0107338	0.0489341	-0.00903664	0.0111396	0.417241
cg00326958	-0.0745779	0.0143915	2.19425e-07	0.0102409	0.0140247	0.465265	-0.0269094	0.0134217	0.0449718	-0.078444	0.0141347	2.86097e-08	0.00476555	0.0136934	0.727826	-0.00240031	0.0142105	0.865867
cg08866634	-0.0699905	0.0139467	5.20935e-07	0.0089373	0.0135451	0.509371	-0.0258965	0.0129742	0.0459337	-0.0732148	0.0136919	8.92678e-08	0.0212842	0.0132286	0.107625	-0.0256397	0.013729	0.0618237
cg25205699	0.0748342	0.0129603	7.7365e-09	0.00678795	0.012591	0.58981	-0.0239024	0.0120708	0.0476822	0.0713686	0.0127281	2.0566e-08	0.020502	0.0122979	0.0954921	-0.0115574	0.0127634	0.365196
cg00830621	-0.0554038	0.00772395	7.33774e-13	-0.00279391	0.00751071	0.7099	0.0142447	0.00719405	0.0476964	-0.0527875	0.00758079	3.32332e-12	-0.0186685	0.00733389	0.0109117	-0.00499363	0.00761126	0.51177
cg15036326	-0.0573479	0.00867347	3.79475e-11	0.00531421	0.00841981	0.527939	0.0159705	0.00807057	0.0478317	-0.0539684	0.00852137	2.39972e-10	-0.00453134	0.00823299	0.582053	0.00117846	0.00854516	0.890312
cg17287155	-0.16514	0.0120567	1.05867e-42	0.000956514	0.0117251	0.934982	0.0222349	0.011237	0.0478471	-0.160714	0.011843	5.99997e-42	-0.00941867	0.0114594	0.411126	-0.00784415	0.0118932	0.509542
cg13487983	0.048668	0.00867034	1.98671e-08	-0.00478132	0.00840638	0.569511	-0.0159626	0.00807262	0.047999	0.0452546	0.0085195	1.08499e-07	0.0080464	0.00822311	0.327822	0.000923444	0.00853688	0.91386
cg15498134	-0.0606814	0.0096022	2.62356e-10	0.00828862	0.0093074	0.373175	0.0176438	0.00893996	0.0484286	-0.0563911	0.00943363	2.26359e-09	-0.0130243	0.00910591	0.152628	-0.00821702	0.00945433	0.384777
cg02657160	-0.136382	0.0145684	7.86371e-21	0.0114632	0.0141292	0.417183	0.0266906	0.013562	0.0490625	-0.130081	0.014315	1.01796e-19	-0.000233462	0.0138216	0.986523	-0.0136984	0.014348	0.339716
cg16794579	-0.0672977	0.0140455	1.65625e-06	-0.00318878	0.0136828	0.815723	0.02564	0.0131112	0.0505141	-0.0631889	0.0137927	4.62028e-06	0.0234357	0.0133676	0.0795722	-0.000300183	0.0138735	0.982737
cg01839993	-0.0660667	0.0119631	3.34119e-08	0.0114122	0.0116534	0.327427	-0.0217487	0.011149	0.0510884	-0.0690216	0.011747	4.21127e-09	0.0168691	0.0113717	0.137959	-0.00235109	0.0118012	0.842087
cg17900199	-0.0553556	0.00969151	1.11816e-08	-0.00170763	0.00939414	0.855759	0.0175981	0.00902539	0.0511945	-0.0522901	0.00951985	3.95728e-08	-0.018608	0.00918897	0.0428635	0.00100887	0.00954076	0.915786
cg19872095	-0.058229	0.00913838	1.86682e-10	0.00921267	0.00887714	0.299365	0.0165691	0.00850142	0.0512981	-0.0545341	0.00897702	1.24099e-09	-0.00580336	0.0086723	0.503379	0.00796487	0.00900007	0.376168
cg24908166	-0.0848369	0.0125374	1.31724e-11	0.00283125	0.0121799	0.816186	0.0226721	0.011681	0.0522651	-0.0804835	0.0123174	6.39751e-11	0.00673874	0.0119105	0.571543	-0.00178121	0.0123625	0.885436
cg01097768	-0.0651931	0.0101676	1.43786e-10	0.0255291	0.00988141	0.00977909	0.0183768	0.0094738	0.0524103	-0.0593948	0.00999019	2.7593e-09	0.0200179	0.00966468	0.0383365	-0.00660676	0.0100313	0.510145
cg26764244	-0.103834	0.0148822	3.0151e-12	0.00773704	0.014482	0.593166	-0.0267794	0.0138506	0.0531818	-0.107798	0.0146161	1.64009e-13	0.00472934	0.0141382	0.737996	-0.00678959	0.014673	0.643561
cg16219322	-0.0886821	0.0147393	1.77994e-09	0.0027779	0.0143278	0.846268	0.0262854	0.0137156	0.0553074	-0.0832092	0.0144758	9.02119e-09	-0.0102781	0.0139874	0.462458	-0.0115065	0.0145157	0.427958
cg01873977	-0.127651	0.0151063	2.90835e-17	0.00959875	0.0147288	0.514594	0.0269358	0.0140801	0.0557425	-0.121109	0.0148298	3.17186e-16	-0.000983053	0.0143684	0.945453	-0.0230775	0.0149119	0.121721
cg13782301	0.0635448	0.0133242	1.85019e-06	0.0343532	0.0129313	0.00789365	-0.0237271	0.0124053	0.0557914	0.0623977	0.0131018	1.91193e-06	-0.00147631	0.012655	0.907131	0.00717819	0.0131355	0.584741
cg18295744	-0.0744195	0.0122276	1.15622e-09	-0.0202578	0.0119022	0.0887499	0.021725	0.011384	0.0563413	-0.0727023	0.0120089	1.41273e-09	-0.0128431	0.011622	0.269131	0.0130289	0.0120618	0.280065
cg06235438	-0.0770351	0.00876598	1.52305e-18	-0.00298408	0.0085151	0.726004	0.0155643	0.00816015	0.0564748	-0.0744035	0.00860916	5.50624e-18	-0.0128203	0.00832037	0.123358	-0.000556492	0.00863531	0.948617
cg00893603	-0.102143	0.0151778	1.6995e-11	-0.0251283	0.0147829	0.0891641	0.0266332	0.0141318	0.0594793	-0.0997705	0.0149095	2.20543e-11	0.00684397	0.0144311	0.635321	-0.00101473	0.0149775	0.945984
cg21188533	0.109076	0.0150848	4.79851e-13	-0.00324738	0.0147941	0.826256	0.0265695	0.0141362	0.0601717	0.113364	0.0148092	1.93375e-14	0.00411801	0.0144464	0.775603	0.00486346	0.0149964	0.745704
cg12303084	-0.12727	0.0144216	1.0946e-18	0.0211853	0.0140414	0.131357	-0.0252236	0.0134408	0.0605675	-0.130082	0.0141669	4.22782e-20	0.0111585	0.0137059	0.415565	0.00544976	0.0142238	0.701613
cg06121808	-0.0694068	0.0123602	1.96149e-08	0.00695624	0.0120534	0.563859	-0.0215085	0.0115355	0.0622449	-0.0721592	0.0121366	2.75443e-09	-0.00411775	0.011765	0.72634	-0.0143889	0.0122094	0.238595
cg23169111	0.104495	0.012399	3.52382e-17	-0.0104098	0.0121357	0.391015	-0.0216725	0.0116293	0.0623771	0.099688	0.0121747	2.65299e-16	-0.0127681	0.0118688	0.282029	0.00038625	0.0123206	0.974991
cg11902777	-0.190847	0.0149258	1.9538e-37	-0.00733013	0.0145017	0.613231	-0.0258091	0.0138973	0.063293	-0.195626	0.01466	1.28095e-40	-0.00775278	0.0141714	0.584328	-0.0168747	0.0147077	0.251242
cg23367478	0.0651885	0.0120002	5.56332e-08	0.0114736	0.0116474	0.324584	-0.0205745	0.0111712	0.0655126	0.0631285	0.0117845	8.46683e-08	0.0129674	0.0113785	0.254434	-0.0209312	0.0118098	0.0763363
cg12616487	-0.0936429	0.0132246	1.43159e-12	-0.00943626	0.0128741	0.463581	0.0226466	0.0123145	0.0659116	-0.090964	0.0129853	2.46742e-12	-0.00421376	0.0125657	0.737369	0.0188778	0.0130406	0.147723
cg07954423	-0.0645306	0.0147663	1.24174e-05	-0.000524036	0.0143824	0.970935	-0.0252088	0.0137669	0.067083	-0.0682533	0.0144959	2.49614e-06	-0.00670958	0.0140396	0.632717	-0.0273667	0.0145698	0.0603387
cg03599224	-0.0605616	0.0105655	9.92486e-09	-0.00288712	0.0102748	0.778717	0.0180335	0.00985254	0.0671997	-0.0577007	0.0103778	2.69715e-08	-0.00824045	0.0100424	0.411893	0.00553709	0.0104232	0.595262
cg09182189	-0.0684094	0.01342	3.44049e-07	-0.00838689	0.0130884	0.52166	-0.0229138	0.0125225	0.0672784	-0.073174	0.0131786	2.81623e-08	0.00277259	0.0127736	0.828164	-0.00804477	0.0132561	0.543936
cg03451670	0.0830342	0.011963	3.89615e-12	-0.00135002	0.01162	0.907509	-0.020329	0.0111301	0.0677781	0.0790274	0.011749	1.74039e-11	0.015115	0.0113539	0.183101	0.00201148	0.0117836	0.864458
cg01439566	0.0677543	0.0127533	1.08011e-07	0.00969532	0.0123853	0.433739	-0.0216235	0.0118773	0.0686726	0.0651446	0.0125289	1.99776e-07	0.00523578	0.0121046	0.665346	-0.012476	0.0125633	0.320687
cg14977938	0.0868771	0.014947	6.161e-09	0.0039609	0.0145491	0.785434	0.0253225	0.0139258	0.0690042	0.0913843	0.0146744	4.74033e-10	0.0243662	0.0142107	0.086412	0.0070561	0.0147488	0.632352
cg11801110	-0.0673618	0.0115261	5.08739e-09	0.0123199	0.0111857	0.270724	0.0194951	0.0107285	0.0691982	-0.0634177	0.0113199	2.11533e-08	0.00150343	0.0109311	0.890606	0.0239031	0.0113457	0.0351347
cg21698310	-0.0797154	0.0141715	1.85455e-08	-0.00160114	0.0137493	0.907294	-0.0239528	0.0132027	0.0696411	-0.0838376	0.0139221	1.72378e-09	0.0141057	0.0134461	0.29415	-0.0132848	0.0139588	0.341243
cg10835286	-0.0918546	0.0147622	4.89943e-10	0.0144334	0.0143838	0.315646	-0.0249383	0.0137481	0.0696864	-0.0941789	0.0144916	8.09324e-11	-0.00928388	0.0140371	0.508367	-0.0235254	0.0145706	0.106401
cg07826859	-0.115751	0.0077113	6.25927e-51	0.00557086	0.00749213	0.457142	0.0129804	0.00717736	0.0705257	-0.112402	0.00756765	6.6562e-50	-0.0191739	0.00731372	0.00875093	-0.0103984	0.00759029	0.170701
cg21913886	-0.171958	0.0145749	3.98817e-32	-0.00444438	0.0142542	0.755197	0.0245262	0.0136237	0.071819	-0.167986	0.0143048	7.63827e-32	-0.016695	0.0139073	0.229964	0.00854612	0.0144335	0.553782
cg21446172	-0.153063	0.0144086	2.32925e-26	-0.00112829	0.014005	0.935789	0.0240508	0.0134055	0.0727974	-0.148918	0.0141517	6.76814e-26	-0.00541771	0.0136752	0.69198	0.00506838	0.0141918	0.720992
cg13867915	0.0635414	0.0121369	1.64619e-07	-0.00668504	0.0118068	0.571256	-0.0200682	0.0112921	0.0755355	0.0595854	0.0119155	5.71294e-07	0.0137728	0.0115145	0.231648	-0.0155756	0.0119498	0.192431
cg24323726	-0.0514207	0.00802302	1.46338e-10	-0.0146893	0.00780293	0.0597623	0.0132653	0.00746727	0.075658	-0.0503456	0.00788015	1.67066e-10	-0.0124779	0.0076227	0.101643	0.00076004	0.00791116	0.923463
cg05958351	-0.087186	0.0121336	6.6951e-13	-0.00363111	0.0117822	0.75794	0.0200529	0.0112922	0.0757618	-0.0835744	0.0119108	2.27156e-12	-0.0264877	0.0115098	0.0213734	-0.00632043	0.011946	0.596748
cg03389164	-0.0784957	0.0144962	6.13206e-08	0.00405118	0.0140872	0.77367	0.0239337	0.0134983	0.0762122	-0.0737686	0.0142389	2.20962e-07	-0.000342646	0.0137722	0.980151	0.000110188	0.0142942	0.993849
cg01257799	-0.0476389	0.00997035	1.77001e-06	-0.0114329	0.0096965	0.238369	-0.0164304	0.00927835	0.0765877	-0.0517158	0.00979354	1.28757e-07	0.00626854	0.0094618	0.507645	-0.00257816	0.00981935	0.792891
cg10255761	-0.0882603	0.0125898	2.37536e-12	-0.0340873	0.0122411	0.00535836	0.0206061	0.0117166	0.0786271	-0.0872483	0.0123688	1.73991e-12	-0.0262376	0.0119569	0.0282111	-0.0102281	0.0124086	0.409783
cg03935116	-0.0813565	0.0141792	9.59529e-09	0.0128531	0.0138136	0.352129	-0.0231764	0.0132172	0.0795169	-0.0841422	0.0139248	1.51649e-09	-0.0130559	0.0134746	0.332583	-0.00198907	0.0139842	0.886893
cg01268763	-0.069044	0.015233	5.82852e-06	-0.0215268	0.0149608	0.150185	-0.0249469	0.0142876	0.0808008	-0.0749152	0.0149459	5.3746e-07	-0.0109076	0.0146027	0.455092	-0.0233059	0.0151607	0.124229
cg11690578	-0.0803463	0.0142559	1.74038e-08	-0.00071016	0.0137998	0.958958	0.0231683	0.0132789	0.0810286	-0.0765901	0.0140112	4.59383e-08	0.00822775	0.0135155	0.54268	0.00661543	0.0140393	0.637492
cg24230340	-0.0924991	0.0144671	1.61876e-10	-0.00744304	0.0141023	0.597645	-0.0235138	0.0134924	0.0813777	-0.0977471	0.0142048	5.93285e-12	0.0139718	0.0137617	0.309981	0.0034851	0.0142815	0.807209
cg11231349	-0.130641	0.0141474	2.60009e-20	-0.000913692	0.0137635	0.947071	0.022937	0.013179	0.0817862	-0.125704	0.0138884	1.41577e-19	-0.00633912	0.0134412	0.6372	-0.0270252	0.0139496	0.0527022
cg22107533	-0.0884737	0.0135084	5.77168e-11	0.000580468	0.0131509	0.964794	0.0218929	0.0125849	0.0819266	-0.0844141	0.0132595	1.9361e-10	-0.0250021	0.0128407	0.0515223	0.00538622	0.0133266	0.686088
cg09172850	-0.0590646	0.0129355	4.96887e-06	0.00523016	0.0125439	0.676717	0.0208446	0.0120518	0.0837047	-0.0548045	0.0127093	1.61669e-05	0.0144217	0.0122732	0.239975	-0.00447778	0.0127432	0.725299
cg20451986	0.0725595	0.0126222	9.00137e-09	0.0186135	0.0122528	0.128731	0.0201509	0.0117415	0.0861242	0.0775861	0.0124009	3.93692e-10	0.00522085	0.0119808	0.663005	0.0123848	0.0124351	0.31927
cg10827488	0.0664138	0.00968845	7.13413e-12	-0.00560723	0.00941316	0.551389	-0.0154655	0.00901359	0.0862002	0.0630065	0.009516	3.56516e-11	0.00826902	0.00919014	0.368242	-0.000286805	0.00953727	0.97601
cg01138448	-0.0556503	0.0106113	1.56761e-07	-0.0197054	0.0103367	0.056606	0.016953	0.00988646	0.0863885	-0.0542676	0.0104241	1.92997e-07	-0.00346162	0.0100929	0.731616	-0.00526732	0.0104742	0.615047
cg19254163	-0.144882	0.0135666	1.27195e-26	-0.00755413	0.0131994	0.567113	0.0216055	0.0126215	0.0869334	-0.141225	0.0133213	2.93579e-26	-0.00742086	0.0128787	0.564472	-0.0122244	0.0133659	0.360403
cg05969150	0.0793936	0.00889772	4.54178e-19	0.00234048	0.00864618	0.786625	-0.0141441	0.00829188	0.0880507	0.0771587	0.00874074	1.07058e-18	0.00130349	0.00845349	0.877456	-0.00277866	0.0087742	0.751482
cg03227037	0.09522	0.0148145	1.29749e-10	0.0291885	0.0144127	0.0428471	-0.0234679	0.0137909	0.0888112	0.0936387	0.0145451	1.21212e-10	0.0338659	0.0140697	0.016084	-0.00559534	0.0146016	0.701571
cg23831876	-0.0682972	0.013221	2.39378e-07	-0.0141812	0.0128587	0.270093	0.0209357	0.0123054	0.0888773	-0.0655501	0.0129837	4.44911e-07	-0.0154604	0.0125556	0.21819	-0.00601037	0.0130301	0.644605
cg02611085	0.0552205	0.0104134	1.14033e-07	0.000292881	0.0101032	0.976874	-0.0164211	0.00970087	0.0905041	0.0520234	0.0102275	3.64496e-07	0.0174449	0.00987555	0.077317	0.00475459	0.0102518	0.642805
cg14074174	-0.0907175	0.0138059	5.00085e-11	0.0131591	0.0134404	0.327545	-0.0217616	0.0128728	0.0909311	-0.0928572	0.0135562	7.3967e-12	0.0100272	0.0131306	0.445077	-0.0200655	0.0136272	0.140896
cg14897188	-0.0590727	0.009369	2.87974e-10	0.00788732	0.00911772	0.387009	0.0147563	0.00873014	0.0909761	-0.055505	0.00919951	1.60472e-09	-0.0138334	0.00890326	0.120246	-0.000664863	0.00923959	0.942635
cg10828401	-0.0764136	0.0136841	2.34902e-08	-0.0072738	0.0132624	0.583382	-0.0214907	0.0127417	0.0916717	-0.0806281	0.0134469	2.02179e-09	-0.00266336	0.0129754	0.837367	-0.00980536	0.0134714	0.466696
cg17953136	0.0165658	0.00658922	0.0119345	0.00992945	0.00641508	0.121663	0.0103432	0.00613648	0.0918876	0.0191718	0.0064717	0.00305246	0.00243235	0.00626071	0.697638	0.00673613	0.00649722	0.299843
cg09247392	-0.0832933	0.0132132	2.904e-10	0.0246476	0.0128506	0.0551101	0.0207294	0.0123003	0.0919355	-0.07736	0.0129826	2.54176e-09	0.000118315	0.0125492	0.992478	0.00610635	0.0130231	0.639152
cg04388657	-0.08628	0.0138703	4.95594e-10	-0.011087	0.013504	0.411636	0.0217263	0.0129269	0.0928211	-0.0838337	0.0136199	7.49669e-10	-0.00912818	0.013188	0.488837	0.0165778	0.0136862	0.22579
cg06360776	-0.0628486	0.0150677	3.03141e-05	-0.0141599	0.0146968	0.335312	-0.0236058	0.0140625	0.0932217	-0.068335	0.0147965	3.86834e-06	0.00838616	0.0143528	0.559028	-0.00806542	0.0148952	0.588177
cg06595162	-0.121868	0.0134462	1.26493e-19	-0.0112411	0.013049	0.38899	0.0207596	0.0125106	0.0970426	-0.119253	0.01321	1.75601e-19	-0.008712	0.0127563	0.494633	0.00302823	0.0132396	0.819082
cg25013095	-0.0940024	0.0144791	8.45422e-11	-0.00417129	0.0140921	0.767228	0.0223802	0.0134894	0.0970963	-0.0903115	0.0142192	2.13404e-10	0.00540943	0.0137609	0.694244	-0.002608	0.0142806	0.855092
cg25466245	-0.0568423	0.0105478	7.08467e-08	-0.0189906	0.010253	0.0639974	0.0160801	0.00982101	0.101564	-0.0557418	0.0103629	7.49097e-08	-0.00974696	0.0100251	0.330923	0.000932546	0.0104048	0.928584
cg10151367	0.0431384	0.00929903	3.50051e-06	0.0056853	0.00900617	0.527866	-0.0141676	0.00865874	0.101793	0.0409289	0.00913728	7.48775e-06	0.00875421	0.00881101	0.32044	0.00588088	0.00914887	0.520355
cg12876356	-0.19141	0.0141508	1.09203e-41	-0.0173591	0.0138344	0.209559	-0.0216344	0.013226	0.101893	-0.196348	0.0138878	2.21021e-45	0.00898461	0.0134971	0.505622	-0.0258276	0.0140074	0.065204
cg23387863	0.0626483	0.0129723	1.3694e-06	0.00110389	0.0126116	0.930251	0.0197195	0.0120745	0.102435	0.0666168	0.0127352	1.68686e-07	-0.0224305	0.0123167	0.0685837	-0.00351772	0.0127826	0.783166
cg26076054	0.070475	0.015515	5.56268e-06	0.00925357	0.0151211	0.54056	0.0236317	0.0144723	0.102491	0.0763141	0.0152301	5.42229e-07	0.0112821	0.0147735	0.445065	-0.0273138	0.0153356	0.0749017
cg21572722	0.0589987	0.0117675	5.33935e-07	-0.00171007	0.0114435	0.881209	-0.0178906	0.0109638	0.102724	0.0556327	0.0115471	1.45086e-06	0.0294929	0.0111707	0.00828593	-0.00988768	0.0115931	0.39372
cg11436113	-0.113895	0.0134221	2.1449e-17	-0.0187861	0.0130552	0.150157	0.0203917	0.0125039	0.102926	-0.11178	0.0131796	2.22777e-17	-0.0254847	0.012748	0.0455956	-4.5048e-05	0.0132296	0.997283
cg04368724	0.0794494	0.0136676	6.13768e-09	0.0231545	0.0133107	0.0819405	0.0207472	0.0127375	0.10335	0.0848068	0.0134233	2.65177e-10	0.0102264	0.012996	0.431346	0.0164628	0.0134867	0.222212
cg27113548	-0.0523836	0.0130584	6.03378e-05	-0.0125369	0.012701	0.323603	0.0196168	0.0121497	0.106398	-0.0495836	0.0128223	0.000110192	0.00789856	0.0123986	0.524091	-0.0165503	0.0128677	0.19838
cg24863152	-0.0471233	0.00786737	2.102e-09	-0.00409467	0.00765452	0.592695	0.0118407	0.00733483	0.106458	-0.0452962	0.00772677	4.56645e-09	-0.00101964	0.00748261	0.89161	-0.00314734	0.00776602	0.685278
cg02998240	-0.131619	0.0153466	9.786e-18	-0.0181961	0.0150257	0.225895	0.0231508	0.0143584	0.106885	-0.129916	0.0150614	6.36678e-18	0.00124726	0.014663	0.932212	0.0235058	0.0152187	0.122459
cg26242531	0.0631606	0.0102931	8.45056e-10	0.0022775	0.0100227	0.820241	-0.0154289	0.00958241	0.10737	0.0605464	0.0101057	2.08174e-09	0.0100685	0.00977764	0.303131	-0.00288867	0.0101475	0.775898
cg23594345	-0.0957203	0.0116776	2.4664e-16	-0.00868664	0.011348	0.443985	0.0173543	0.0108606	0.110062	-0.0937392	0.0114687	2.99563e-16	0.00420269	0.0110833	0.704545	0.00940627	0.0115026	0.4135
cg06951627	-0.0636044	0.0111231	1.07633e-08	-0.00852902	0.0108423	0.431489	0.0165532	0.0103651	0.110265	-0.0612565	0.0109183	2.01797e-08	-0.0180108	0.0105764	0.0885837	0.00021801	0.0109766	0.984154
cg08806699	0.0765995	0.0143018	8.51231e-08	0.00790914	0.013955	0.570877	-0.021256	0.0133565	0.111511	0.0729497	0.0140391	2.03441e-07	0.0185809	0.0136186	0.172451	0.0113815	0.0141332	0.420646
cg16702313	-0.0598732	0.0125754	1.92516e-06	-0.00534768	0.0122007	0.661162	0.0186102	0.011709	0.111971	-0.0571542	0.012355	3.72827e-06	-7.75386e-05	0.0119288	0.994814	0.00285282	0.0123822	0.817784
cg06294803	-0.0748089	0.0142224	1.44096e-07	0.00558746	0.013836	0.686335	-0.0210438	0.0132527	0.112311	-0.0774754	0.0139652	2.89383e-08	0.00612321	0.0135044	0.650244	-0.0212201	0.0140148	0.129996
cg13399816	-0.0787504	0.0144934	5.52505e-08	0.00138608	0.0141243	0.921825	-0.0214022	0.0135081	0.113104	-0.0816506	0.0142248	9.46734e-09	-0.000863559	0.0137779	0.950023	-0.0279334	0.0142985	0.0507491
cg17372758	-0.0788924	0.013315	3.12186e-09	0.0104987	0.0129563	0.417755	0.0196283	0.012417	0.113933	-0.0742489	0.013076	1.36056e-08	0.012683	0.0126609	0.316468	-0.0060939	0.0131404	0.642825
cg26850624	0.0897619	0.0152047	3.55723e-09	-0.00480795	0.014789	0.745103	0.0223345	0.014148	0.11442	0.0933267	0.0149312	4.09308e-10	0.00872849	0.0144392	0.545512	-0.0025273	0.0149855	0.866072
cg26203136	-0.0899534	0.0149997	2.00984e-09	0.0116333	0.0145697	0.424602	0.0220574	0.0139829	0.114693	-0.0851377	0.0147356	7.57266e-09	0.0119509	0.0142502	0.401666	0.00621005	0.0147931	0.674636
cg07819944	0.0734781	0.0129158	1.27776e-08	0.00299661	0.0125616	0.811452	-0.0189839	0.0120389	0.114823	0.0704077	0.0126854	2.85157e-08	-0.00623659	0.0122751	0.611406	-0.000853289	0.0127398	0.946599
cg15614653	-0.0875183	0.0127658	7.09654e-12	-0.0165287	0.0124132	0.183011	0.0187074	0.0118881	0.115576	-0.0857233	0.0125403	8.15422e-12	0.00406878	0.0121229	0.737151	-0.00136167	0.0125808	0.91381
cg26361535	-0.168411	0.0135534	1.89597e-35	-0.0165408	0.0132245	0.21102	0.0198828	0.0126427	0.115796	-0.166398	0.013308	7.137e-36	-0.00690007	0.0129066	0.592917	0.00186937	0.0133948	0.889008
cg08267489	0.0826375	0.0131402	3.19737e-10	0.0016219	0.0127436	0.898726	-0.0192382	0.01224	0.116009	0.0800567	0.0129058	5.53472e-10	0.00614007	0.0124603	0.622174	-0.0238788	0.0129359	0.0649023
cg02286506	0.0619373	0.0123281	5.05812e-07	0.00489937	0.0119768	0.682486	-0.0180054	0.0114786	0.11674	0.0594202	0.0121083	9.22913e-07	0.00424366	0.0117028	0.71689	-0.00946631	0.0121457	0.435748
cg22356527	0.0792916	0.0129884	1.02931e-09	-0.0171743	0.0125796	0.172174	-0.0189354	0.012093	0.117393	0.0744849	0.0127669	5.40492e-09	-0.000108732	0.0123123	0.992954	-0.006819	0.0127844	0.593766
cg02003272	-0.101607	0.0128305	2.3913e-15	0.00395684	0.0125267	0.752099	0.0187185	0.0119848	0.118322	-0.0973324	0.0125923	1.07944e-14	-0.00234878	0.0122327	0.847735	-0.0169395	0.0126953	0.182103
cg13074055	-0.132754	0.012933	1.01579e-24	-0.00542283	0.0125744	0.666281	0.0187852	0.0120285	0.118352	-0.129879	0.0126992	1.4958e-24	0.0109755	0.0122795	0.371426	-0.00368816	0.0127458	0.772303
cg04770751	-0.114069	0.015259	7.68973e-14	0.000692933	0.0149082	0.962928	-0.0222525	0.0142491	0.118365	-0.117054	0.0149702	5.3169e-15	-0.0184254	0.0145355	0.204936	-0.0267497	0.0150854	0.0761914
cg18747408	0.0517337	0.0112134	3.95849e-06	0.00903565	0.0109047	0.407329	-0.0161421	0.0104394	0.12204	0.0495088	0.0110094	6.89315e-06	0.0190914	0.0106392	0.0727428	0.00021002	0.0110411	0.984824
cg15693572	0.118323	0.0152505	8.58662e-15	0.0192171	0.0149326	0.198122	0.022047	0.0142665	0.122256	0.124102	0.0149689	1.12607e-16	0.0159544	0.0145704	0.273521	-0.00125222	0.0151226	0.934007
cg00177243	0.0574214	0.0139194	3.70308e-05	0.0273613	0.0135469	0.0434095	-0.0200308	0.0129644	0.122333	0.0567028	0.0136707	3.35721e-05	0.0177317	0.0132282	0.180099	-0.0142009	0.0137279	0.300923
cg20912205	-0.056354	0.014968	0.000166577	-0.0274552	0.0146454	0.0608394	-0.0216178	0.0140095	0.122811	-0.0625893	0.0146979	2.05904e-05	-0.0177914	0.014301	0.213475	-0.00586622	0.0148416	0.692654
cg24741609	-0.0755599	0.0134981	2.17075e-08	-0.0136254	0.0131396	0.299751	-0.0194163	0.0125833	0.122826	-0.0804879	0.0132567	1.26738e-09	0.00892505	0.0128379	0.486921	0.000477499	0.0133232	0.97141
cg00741986	-0.0770407	0.00929101	1.11392e-16	-0.00838677	0.00902132	0.352547	0.0132498	0.00864629	0.125418	-0.0754122	0.00912476	1.40205e-16	-0.0129897	0.00881501	0.140592	0.00169263	0.00914873	0.853219
cg00071265	-0.0584044	0.0138677	2.53636e-05	-0.0290514	0.013522	0.0316771	-0.0198162	0.0129419	0.125728	-0.0638315	0.0136162	2.76028e-06	-0.0187154	0.0132008	0.156263	-0.0245112	0.0136994	0.0735783
cg05194346	0.0981269	0.0116571	3.83598e-17	0.0122127	0.0113536	0.282076	0.0166028	0.0108615	0.126366	0.101641	0.011441	6.45172e-19	0.0227132	0.0110794	0.0403615	0.0153295	0.0114983	0.182467
cg02775417	-0.0580409	0.0146192	7.18206e-05	0.0186299	0.0142835	0.192132	0.0208785	0.0136781	0.126904	-0.0523024	0.0143556	0.000269114	-0.0111862	0.0139605	0.422974	1.29574e-05	0.0144893	0.999286
cg21611682	-0.201469	0.0130041	3.88819e-54	-0.0092121	0.012705	0.468404	-0.0184849	0.0121418	0.127906	-0.20548	0.0127664	2.74876e-58	0.00248817	0.012397	0.840928	-0.00843218	0.0128666	0.512239
cg22635096	0.0423765	0.00895744	2.23564e-06	-0.00492692	0.00873014	0.572511	-0.012672	0.00835466	0.129328	0.039235	0.00879331	8.12283e-06	-0.00491696	0.0085192	0.56383	0.012528	0.00884095	0.156471
cg09636313	0.064898	0.0136032	1.83514e-06	-0.00447036	0.0132352	0.735541	0.0191841	0.0126576	0.129616	0.0679343	0.0133573	3.65808e-07	0.00848973	0.0129179	0.511048	-0.00369558	0.0134068	0.782817
cg15261712	0.0619419	0.0142876	1.45514e-05	-0.00366842	0.0138978	0.791813	0.0201279	0.0132993	0.130166	0.0649061	0.0140279	3.71138e-06	0.0153604	0.013573	0.257768	0.00541603	0.0140871	0.700633
cg09084200	-0.0782696	0.0151804	2.52321e-07	0.031224	0.0148458	0.0354461	-0.0214893	0.0142053	0.130341	-0.0790908	0.0149093	1.12801e-07	0.0126614	0.0144996	0.382541	-0.00585169	0.0150477	0.697368
cg01290904	-0.0585751	0.00899278	7.33859e-11	-0.013098	0.00875163	0.134487	0.0126439	0.0083809	0.131385	-0.0573802	0.0088325	8.22181e-11	-0.00885331	0.0085525	0.300589	-0.0036045	0.00887598	0.684672
cg04044720	0.0664273	0.0101272	5.40597e-11	-0.00231835	0.00984646	0.813859	-0.0141902	0.00943591	0.132619	0.0636113	0.00994637	1.60098e-10	0.00616755	0.00961684	0.521309	-0.000838022	0.00998059	0.933084
cg06483559	-0.0502036	0.0113513	9.74734e-06	-0.010524	0.0110172	0.339458	0.0158793	0.0105665	0.132894	-0.0483457	0.0111496	1.45046e-05	-0.0139039	0.0107693	0.196679	0.00266717	0.0111779	0.811407
cg10439456	-0.0981596	0.0150175	6.30478e-11	-0.0175593	0.0145996	0.229081	0.0208838	0.0139706	0.134957	-0.0955463	0.0147358	8.93548e-11	-0.0411316	0.014248	0.00389141	-0.00448821	0.0147877	0.761501
cg10479082	0.0683024	0.0117491	6.12129e-09	-0.00111789	0.0114274	0.922071	-0.0163307	0.0109356	0.135346	0.0654463	0.0115361	1.40168e-08	0.00806812	0.0111575	0.46961	-0.00988469	0.0115793	0.393299
cg25611057	-0.080593	0.0126371	1.80014e-10	0.00343199	0.0123209	0.780589	0.0175903	0.0117824	0.135454	-0.0769763	0.0124071	5.49676e-10	-0.0104922	0.0120219	0.382797	0.000605987	0.0124762	0.961261
cg24448421	0.104458	0.0148644	2.10396e-12	0.00729012	0.0144752	0.614522	-0.0206722	0.0138506	0.135564	0.101275	0.0145931	3.92213e-12	0.0209419	0.0141236	0.138139	-0.00242859	0.014657	0.868397
cg26405020	0.0346074	0.00774232	7.8257e-06	-0.00380182	0.00751698	0.613022	-0.0107427	0.00720248	0.135824	0.0322462	0.0076052	2.23502e-05	0.00186977	0.00734188	0.798976	0.00121968	0.00761941	0.872821
cg07058086	0.0689233	0.0112589	9.25985e-10	-0.0210095	0.0109131	0.0542088	-0.0155981	0.0104747	0.136454	0.0644048	0.011065	5.86392e-09	-0.0106557	0.0106764	0.31825	-0.00771491	0.0110827	0.486354
cg03636183	-0.47629	0.0127316	2.68278e-306	-0.0216545	0.0124076	0.0809406	0.0176922	0.0118826	0.136512	-0.474626	0.0125032	2.61078227324712e-315	-0.0101373	0.0121255	0.403135	-0.0159893	0.0125842	0.203877
cg19942495	0.059118	0.01035	1.11738e-08	0.00143841	0.0100636	0.886344	-0.0143519	0.00964005	0.136547	0.0562239	0.0101629	3.16093e-08	0.00784256	0.00982526	0.424752	0.0114839	0.0101966	0.260057
cg14269109	0.0754497	0.0147081	2.90045e-07	0.00709661	0.014344	0.62078	-0.0203849	0.0137119	0.137106	0.0725237	0.0144352	5.05845e-07	0.0220278	0.0139884	0.115321	-0.0111451	0.0145175	0.442665
cg11314684	-0.0931825	0.015062	6.14794e-10	0.0166212	0.014712	0.258572	-0.0209067	0.0140703	0.137312	-0.0957802	0.0147883	9.37239e-11	0.0131772	0.0143579	0.35874	0.0100847	0.0149004	0.49853
cg02402368	-0.0995209	0.0150095	3.34484e-11	-0.013409	0.0146964	0.361558	0.0208132	0.0140418	0.138278	-0.0967109	0.0147267	5.13186e-11	-0.0123129	0.0143447	0.390696	-0.00739982	0.0148901	0.619215
cg26724967	-0.0707956	0.0102708	5.4668e-12	0.0102525	0.0099809	0.304322	0.0141546	0.00956318	0.138841	-0.0669059	0.0100877	3.30205e-11	-0.00728315	0.00974881	0.455014	-0.00922272	0.0101174	0.361994
cg08763102	-0.0793159	0.0111892	1.35443e-12	0.0073007	0.0108692	0.501782	0.0153472	0.0104125	0.140504	-0.0754926	0.0109892	6.43416e-12	-0.00620683	0.0106223	0.559004	-0.00985141	0.0110245	0.37154
cg10012530	-0.100277	0.0146091	6.69439e-12	-0.000313916	0.0142076	0.982372	0.0200684	0.0136191	0.140604	-0.0965865	0.0143459	1.66566e-11	0.0170496	0.013887	0.219546	-0.00861637	0.0144134	0.549971
cg17163404	-0.0583806	0.0107549	5.69033e-08	-0.00172649	0.0104752	0.869088	0.0147549	0.0100253	0.141083	-0.0557677	0.0105597	1.28348e-07	-0.00508453	0.0102269	0.619068	-0.00131075	0.0106132	0.901709
cg00210249	0.0754554	0.0150153	5.0278e-07	-0.00926616	0.0146273	0.526418	0.0205127	0.0139812	0.142331	0.0775867	0.0147388	1.40856e-07	0.0116126	0.0142728	0.415864	0.0194251	0.0148152	0.189805
cg07635132	-0.0638207	0.0157094	4.85362e-05	0.00309453	0.0153324	0.84005	-0.0214321	0.0146609	0.143781	-0.067305	0.0154186	1.27022e-05	-0.0171163	0.0149719	0.252946	0.00387657	0.0155412	0.803021
cg04011474	-0.0920391	0.0107704	1.27917e-17	-0.00783556	0.0104812	0.454713	0.0146044	0.0100303	0.145384	-0.090176	0.010577	1.5198e-17	-0.000144418	0.0102364	0.988744	0.000972243	0.0106233	0.92708
cg18446336	-0.11216	0.0133729	4.98257e-17	-0.0118184	0.0130284	0.36434	-0.0180832	0.0124528	0.146462	-0.116154	0.0131284	8.94425e-19	-0.0114122	0.0127147	0.369421	-0.0114148	0.0131978	0.387091
cg08331398	-0.0605339	0.00926034	6.28085e-11	-0.0195119	0.00901246	0.0303884	0.0124858	0.00862489	0.147717	-0.0602036	0.00909211	3.55518e-11	-0.0194183	0.00880033	0.0273461	0.00727365	0.00913293	0.425788
cg14012925	0.0533844	0.00983747	5.74227e-08	-0.00854336	0.0095592	0.371465	0.013243	0.00914927	0.147773	0.0547873	0.00966163	1.42294e-08	0.00468602	0.00933802	0.615793	0.00408774	0.00969165	0.673186
cg11674448	0.061799	0.0143885	1.74678e-05	0.0181762	0.0140819	0.196791	-0.0194577	0.0134691	0.148566	0.0596882	0.0141245	2.38016e-05	0.0122147	0.0137487	0.37431	0.00689679	0.0142684	0.62884
cg00579402	0.0650233	0.0154404	2.53978e-05	-0.017434	0.0150663	0.247211	0.0208234	0.0144192	0.148699	0.0672662	0.0151605	9.12501e-06	-0.00990299	0.0147236	0.501207	-0.0024382	0.0152817	0.873235
cg05673756	0.0734672	0.0128761	1.15849e-08	-0.00794887	0.0125085	0.525118	-0.0173239	0.0120003	0.148846	0.0694192	0.0126479	4.05134e-08	0.00530191	0.0122265	0.664549	0.00414824	0.0126909	0.743768
cg07178945	0.162063	0.015347	4.57207e-26	0.000580718	0.0149427	0.969	-0.0206099	0.0143054	0.149667	0.158959	0.0150674	5.08383e-26	0.00581061	0.0145897	0.690432	-0.0195049	0.0151408	0.197664
cg10062919	-0.0982207	0.0114985	1.31866e-17	0.00340836	0.0111643	0.760144	-0.0153694	0.0106992	0.15086	-0.100128	0.0112915	7.47743e-19	5.42797e-05	0.010909	0.99603	-0.0175181	0.011322	0.121801
cg19211853	-0.0978068	0.015426	2.29207e-10	0.00590245	0.0150159	0.694261	-0.020526	0.0143656	0.153052	-0.0999548	0.0151398	4.05264e-11	-0.00810902	0.0146532	0.579993	-0.0304042	0.0152072	0.045573
cg07660627	0.0556104	0.0146961	0.000154317	-0.00345406	0.0143008	0.809145	0.0195459	0.013687	0.153273	0.0585885	0.014431	4.90903e-05	0.0124559	0.0139627	0.37235	0.00331108	0.0144902	0.819253
cg18754985	-0.115878	0.014945	8.92891e-15	-0.0164749	0.0145733	0.258272	0.019896	0.0139653	0.154251	-0.11369	0.0146772	9.48237e-15	-0.0129835	0.0142464	0.362109	-0.0034686	0.0147866	0.814537
cg03117379	-0.0652755	0.0107491	1.25825e-09	-0.00883045	0.0104576	0.398445	0.0142712	0.010019	0.154325	-0.0632614	0.0105558	2.05981e-09	-0.00792278	0.0102192	0.438171	-0.0071217	0.0106059	0.501911
cg04299274	-0.0635585	0.010725	3.10008e-09	0.0171448	0.0104581	0.101136	0.0142243	0.0100155	0.155539	-0.0592293	0.0105321	1.86903e-08	-0.0124236	0.0102161	0.223956	5.90882e-05	0.0106024	0.995553
cg03963219	0.0580897	0.0150998	0.000119546	0.00920212	0.0147026	0.531392	-0.0199883	0.0140772	0.155634	0.0558936	0.0148263	0.000163308	-0.00535025	0.0143597	0.709454	-0.0159676	0.0149023	0.28395
cg27252776	-0.0683355	0.014987	5.12369e-06	-0.000967325	0.014687	0.947487	0.0199456	0.0140479	0.155657	-0.0643453	0.0147118	1.22153e-05	-0.0019913	0.014343	0.889581	-0.0147795	0.014886	0.320786
cg11014740	-0.0960406	0.0134625	9.75512e-13	0.00609601	0.0131017	0.641728	-0.0177985	0.0125406	0.155819	-0.0982503	0.0132193	1.06705e-13	-0.00856126	0.0127822	0.502998	-0.0115834	0.0132652	0.382547
cg23110422	-0.180406	0.014723	1.61218e-34	-0.0223945	0.0143666	0.119047	0.0193726	0.0137442	0.158684	-0.178485	0.0144479	4.65336e-35	-0.0268173	0.0140325	0.0559939	-0.0132614	0.0145647	0.362548
cg08140412	-0.0385776	0.010951	0.000427101	0.00104488	0.0106518	0.921858	0.0142979	0.0101892	0.160545	-0.0360813	0.0107532	0.00079245	-0.00201434	0.0103922	0.846308	0.00740239	0.0107849	0.492483
cg16554099	-0.106134	0.0141717	6.93162e-14	-0.000360436	0.0137837	0.979138	0.0185146	0.0131961	0.160607	-0.102583	0.0139159	1.68563e-13	0.00396093	0.0134636	0.768608	-0.00947147	0.0139726	0.497861
cg11390978	-0.0673819	0.0150483	7.54458e-06	-0.0126645	0.0146129	0.386124	0.0195886	0.0140071	0.161969	-0.0659719	0.0147767	8.02228e-06	0.000142917	0.0142749	0.992012	0.0289732	0.0148152	0.0505071
cg00541303	-0.0940723	0.0148414	2.32003e-10	-0.0307449	0.0145294	0.0343414	-0.0194202	0.0138882	0.162016	-0.0998481	0.0145707	7.24782e-12	-0.0163489	0.0141725	0.248677	-0.0180319	0.0147088	0.220226
cg15963913	0.0497505	0.0119176	2.98578e-05	-0.00493591	0.011589	0.67017	0.0154853	0.0110879	0.162535	0.051896	0.0117025	9.22416e-06	0.00816044	0.0113121	0.470668	0.00369821	0.0117396	0.752747
cg20249566	-0.100839	0.0136141	1.29181e-13	-0.0186728	0.0132643	0.159207	0.017712	0.0126917	0.162849	-0.0994013	0.0133706	1.05091e-13	0.0012194	0.012957	0.925021	-0.00172055	0.0134469	0.898187
cg24504361	-0.0955623	0.01447	3.99715e-11	-0.00408019	0.0140878	0.772103	0.0186712	0.0134733	0.16581	-0.0929162	0.0142068	6.14189e-11	-0.00190146	0.0137518	0.890027	0.0120123	0.0142725	0.399988
cg26276120	-0.0686115	0.0150074	4.83463e-06	-0.00604229	0.014647	0.679953	-0.0193726	0.0140045	0.166571	-0.0727046	0.0147336	8.0313e-07	-0.00515206	0.014294	0.718523	0.00105355	0.0148344	0.943381
cg02959759	0.0752602	0.0146309	2.69056e-07	0.0112975	0.0142445	0.427711	-0.0188419	0.0136218	0.1666	0.0721079	0.0143594	5.12307e-07	-0.00591938	0.0138886	0.669958	0.0286188	0.0144136	0.0470841
cg19940644	-0.128183	0.0147822	4.26686e-18	0.00651923	0.0143986	0.650716	-0.0190358	0.0137738	0.166963	-0.130706	0.0145128	2.13273e-19	-0.0107927	0.0140582	0.442658	-0.00577161	0.0145902	0.692414
cg00921574	-0.0593258	0.0130566	5.52645e-06	-0.00356854	0.0126852	0.778469	-0.0167757	0.0121658	0.167919	-0.0623949	0.0128226	1.1388e-06	0.0110811	0.012392	0.37121	-0.0123589	0.0128618	0.336603
cg10814005	-0.12005	0.014826	5.61966e-16	-0.0119582	0.0144599	0.408243	-0.0188605	0.0138238	0.172456	-0.124621	0.0145555	1.11111e-17	-0.00293617	0.0141152	0.835217	0.000589127	0.0146501	0.967923
cg16903811	-0.0950081	0.0150423	2.68307e-10	0.0159458	0.0146795	0.277363	-0.0190677	0.014048	0.174679	-0.0972285	0.0147698	4.61254e-11	0.00390273	0.0143339	0.785412	0.00840341	0.0148754	0.572129
cg20902353	-0.107934	0.0143936	6.44534e-14	-0.00172825	0.0140312	0.901971	0.0181544	0.0134145	0.175948	-0.105221	0.0141277	9.48866e-14	0.017494	0.0136943	0.201437	0.00754293	0.0142141	0.59565
cg19589396	-0.105812	0.0104854	6.03089e-24	-0.00618078	0.0101953	0.544358	0.0131941	0.00975607	0.176246	-0.103275	0.0102901	1.05493e-23	-0.0152994	0.00994969	0.124128	-0.0196135	0.0103261	0.05751
cg13184736	-0.0964503	0.0144926	2.83068e-11	-0.00718329	0.0141383	0.611401	-0.0182522	0.0135154	0.176866	-0.100028	0.0142256	2.04305e-12	-0.00138079	0.0138027	0.920315	-0.0145832	0.0143281	0.308772
cg19593285	-0.0527146	0.0099356	1.12287e-07	-0.0189378	0.0096377	0.0494181	0.0124825	0.00925349	0.177354	-0.0520105	0.00976477	1.00207e-07	-0.00850619	0.00943187	0.367133	-0.0076278	0.00979173	0.435977
cg18900812	-0.0523316	0.0119078	1.10909e-05	0.00207935	0.0115833	0.857535	-0.0149329	0.0110878	0.17805	-0.0547171	0.0116925	2.87326e-06	-0.000320347	0.0113199	0.977423	-0.00356944	0.0117503	0.7613
cg17024919	-0.124817	0.0152108	2.291e-16	-0.0240722	0.0148144	0.10418	-0.0190602	0.0141603	0.178294	-0.130043	0.014935	3.11318e-18	0.00108768	0.0144592	0.940037	-0.0197067	0.0150086	0.189173
cg01971407	-0.0775943	0.0121537	1.72024e-10	-0.0087271	0.0118131	0.460051	0.0152034	0.0113111	0.178912	-0.0752036	0.0119296	2.90167e-10	-0.0242925	0.0115329	0.0351736	-0.00914564	0.011969	0.444799
cg05439368	-0.0878711	0.0124549	1.72422e-12	-0.00725393	0.0121383	0.550103	0.0155698	0.0116092	0.179868	-0.0852196	0.0122187	3.06894e-12	-0.0305147	0.0118412	0.00996631	-0.00739594	0.0122892	0.54729
cg24049493	0.144867	0.0148192	1.43241e-22	0.00346645	0.0144368	0.810243	0.0184109	0.0138053	0.182331	0.148134	0.0145478	2.37229e-24	0.0104374	0.0140979	0.459087	0.0096619	0.0146358	0.509154
cg19744173	0.0739184	0.0135755	5.18056e-08	0.0140305	0.0131825	0.287179	-0.0168121	0.0126433	0.183609	0.0715997	0.0133326	7.86171e-08	0.010011	0.0128807	0.437035	0.0183861	0.0133691	0.169047
cg02048412	0.0476145	0.0104353	5.04693e-06	-0.00612779	0.0101285	0.545176	-0.012919	0.00972028	0.183822	0.0446733	0.0102506	1.31177e-05	0.00883884	0.00990165	0.372037	-0.00117809	0.0102782	0.908746
cg06457408	-0.083505	0.0126293	3.79191e-11	0.00427901	0.0122698	0.727282	0.0156215	0.0117597	0.184048	-0.0802473	0.0124034	9.8133e-11	-0.00904958	0.0119966	0.450642	0.00146747	0.012452	0.906187
cg21746120	-0.0341195	0.00746321	4.83808e-06	-0.000488187	0.00727577	0.946504	-0.00920659	0.00696088	0.185962	-0.0359897	0.00732723	9.02544e-07	-0.0013399	0.00709919	0.850297	0.00522183	0.00736734	0.47846
cg06009448	-0.0486975	0.011166	1.29336e-05	-0.00949352	0.0108514	0.381647	-0.0137287	0.0103962	0.186651	-0.0525033	0.0109651	1.68284e-06	-0.00228869	0.0106009	0.829069	0.0143501	0.0110018	0.192115
cg01668352	-0.0959541	0.0148525	1.04394e-10	0.00736009	0.0144978	0.611684	0.0182927	0.0138832	0.187631	-0.0920729	0.0145791	2.69492e-10	0.0171838	0.0141668	0.225144	-0.00106829	0.0147034	0.94208
cg17214023	-0.0373097	0.00906045	3.82412e-05	-0.00632265	0.00880976	0.47295	-0.0111087	0.00843416	0.187801	-0.0400286	0.00889805	6.84099e-06	-0.000869466	0.00860539	0.919521	0.00391484	0.00893069	0.661127
cg26718213	0.12704	0.0149896	2.34606e-17	0.0194831	0.0145965	0.181949	0.018366	0.0139602	0.188312	0.132823	0.0147172	1.79721e-19	-0.0156975	0.0142538	0.270771	-0.0123933	0.014795	0.402218
cg23621097	0.0708047	0.0115697	9.3663e-10	0.0104664	0.0112145	0.350672	-0.0141707	0.0107718	0.18833	0.068836	0.011357	1.35164e-09	0.0311888	0.0109612	0.00443573	0.00755586	0.0113801	0.506721
cg03814093	-0.0750245	0.0144558	2.10385e-07	-0.00876841	0.0140293	0.531967	-0.017682	0.0134573	0.188869	-0.0780979	0.0141935	3.74734e-08	-0.0114898	0.0137086	0.401948	-0.027953	0.0142289	0.0494703
cg12147622	-0.0820581	0.00985401	8.26562e-17	0.00141736	0.00959214	0.88253	0.0120484	0.00917794	0.189265	-0.0794882	0.00966979	2.03053e-16	-0.0218778	0.00935618	0.0193706	-0.000651553	0.00970954	0.946499
cg15542713	0.127569	0.0137934	2.27625e-20	0.0111032	0.0134354	0.40857	0.0168628	0.0128515	0.189478	0.131223	0.0135405	3.28643e-22	0.0192383	0.0131153	0.142415	0.00937941	0.0136117	0.490779
cg08472795	-0.107501	0.0154034	2.97218e-12	-0.0159101	0.0150169	0.28938	0.0188316	0.014354	0.189541	-0.105702	0.0151227	2.75655e-12	-0.00982872	0.0146533	0.50238	0.00700071	0.0152085	0.645289
cg25953130	-0.144466	0.0137558	8.43673e-26	0.00864314	0.013371	0.518013	-0.0167647	0.012803	0.190386	-0.146779	0.0135093	1.69197e-27	0.00635191	0.0130565	0.626616	0.00240756	0.0135497	0.858971
cg21733098	-0.117178	0.015616	6.20218e-14	-0.00711383	0.0152666	0.641235	0.0190598	0.0145976	0.19166	-0.115165	0.0153207	5.60681e-14	-0.0106372	0.0149019	0.475341	0.0289747	0.0154672	0.0610269
cg15474579	-0.106056	0.0125393	2.72176e-17	-0.0124088	0.012277	0.312141	0.0152605	0.0117336	0.193401	-0.104224	0.0123056	2.46277e-17	0.00103926	0.0119815	0.93088	-0.0105267	0.0124351	0.397259
cg03440944	-0.0897516	0.011197	1.09511e-15	0.00411073	0.0108772	0.705488	0.0135291	0.0104205	0.194179	-0.0869143	0.0109959	2.6954e-15	-0.00991052	0.0106283	0.351098	0.0029808	0.0110306	0.786984
cg09109520	0.091082	0.0148411	8.40186e-10	0.00280596	0.014459	0.846127	-0.0179576	0.0138329	0.194224	0.0886208	0.0145683	1.17852e-09	0.00506097	0.0141132	0.719897	-0.0184987	0.0146467	0.20659
cg04521626	0.0378054	0.00857174	1.03145e-05	-0.00352397	0.00832191	0.671962	-0.0103425	0.00797862	0.194881	0.0355103	0.00841967	2.46984e-05	-0.00118992	0.00813051	0.883643	0.00329092	0.00843832	0.696539
cg21404980	0.06467	0.0113644	1.26629e-08	0.0019624	0.0110521	0.859069	-0.0136924	0.0105752	0.195402	0.0621928	0.0111592	2.50042e-08	0.000773182	0.010788	0.942864	0.00532577	0.0111956	0.634287
cg16254756	-0.0878322	0.0130481	1.68026e-11	-0.00507154	0.012691	0.689439	0.0157287	0.0121528	0.195584	-0.0846637	0.0128086	3.84587e-11	-0.00908173	0.012389	0.46353	-0.0238696	0.0128571	0.0633773
cg08884752	-0.0644293	0.0111932	8.60797e-09	-0.0128002	0.0108761	0.239231	0.0134263	0.0104135	0.19729	-0.0628555	0.0109924	1.07729e-08	0.00463314	0.0106187	0.662606	-0.0126963	0.0110198	0.249265
cg26707709	0.127694	0.0153364	8.35129e-17	0.0231686	0.01501	0.122697	0.0183822	0.0143458	0.200067	0.133786	0.0150546	6.29393e-19	-0.0163228	0.0146519	0.265265	-0.0085692	0.0152073	0.573099
cg13545717	0.0542262	0.0126041	1.69057e-05	-0.00547109	0.012307	0.656644	0.0150657	0.0117644	0.200329	0.0569058	0.0123688	4.20941e-06	-0.0197551	0.0120007	0.0997293	-0.00796736	0.0124545	0.522356
cg26878655	-0.0561933	0.0117559	1.75297e-06	0.0108284	0.0113902	0.341766	0.0140273	0.0109601	0.2006	-0.052857	0.0115522	4.75082e-06	0.00774663	0.011156	0.487435	0.00506329	0.0115893	0.662189
cg01901332	-0.170008	0.0125699	1.11287e-41	-0.00827068	0.0122306	0.498895	0.0149569	0.0117035	0.201254	-0.167753	0.0123427	4.50815e-42	-0.00174976	0.0119381	0.883472	-0.0105117	0.012389	0.396178
cg20188739	-0.0660188	0.0122685	7.40041e-08	0.00630244	0.0119603	0.598231	0.0146069	0.01145	0.202056	-0.0628997	0.0120469	1.77717e-07	-0.0011328	0.0116761	0.922711	0.00492273	0.0121172	0.684552
cg14550518	-0.0751576	0.0147151	3.26449e-07	-0.0111621	0.0143222	0.43577	-0.0174507	0.0136913	0.202455	-0.079273	0.0144482	4.09501e-08	0.000661561	0.0139761	0.962246	-0.00507182	0.0145061	0.726615
cg02223801	-0.0663654	0.0125574	1.25718e-07	0.0215829	0.0122057	0.0770159	0.0148732	0.0116948	0.203455	-0.0611611	0.0123351	7.11177e-07	0.00152361	0.0119301	0.898378	-0.0147206	0.0123816	0.234477
cg07413467	0.0566196	0.0132529	1.93516e-05	-0.00984005	0.0128943	0.445387	0.0156604	0.0123376	0.204326	0.058332	0.013012	7.36217e-06	0.0114074	0.0125952	0.365101	0.00113392	0.0130735	0.930883
cg02810967	-0.0763298	0.0139537	4.49463e-08	-0.00776546	0.0135817	0.567485	0.0164422	0.0129865	0.205477	-0.0746372	0.0136985	5.07818e-08	0.00246157	0.0132507	0.852626	0.0168735	0.0137522	0.219834
cg26908328	-0.0724869	0.0138967	1.82687e-07	-0.0105079	0.0135203	0.437044	-0.0163245	0.0129355	0.206951	-0.0760873	0.01364	2.42954e-08	0.0197373	0.0131824	0.134329	-0.018307	0.0136806	0.18084
cg25212025	-0.107685	0.0144504	9.19445e-14	-0.0143861	0.0140896	0.307231	-0.0169966	0.0134781	0.207293	-0.111939	0.0141892	3.04502e-15	0.00110317	0.013752	0.936063	-0.00756458	0.0142714	0.596076
cg04337534	0.054552	0.00955534	1.13599e-08	-0.0012561	0.00927723	0.892299	-0.0112006	0.00889873	0.208146	0.0522941	0.00937951	2.47024e-08	0.0215794	0.00906001	0.017227	-0.00180917	0.00940365	0.847437
cg17990365	-0.0892482	0.0137269	7.94193e-11	-0.0119349	0.0133567	0.371562	0.0160676	0.0127738	0.208445	-0.0873725	0.0134794	9.05585e-11	-0.00188657	0.0130391	0.88496	-0.00267076	0.013533	0.843552
cg27241845	-0.18214	0.0142297	1.63969e-37	-0.02085	0.0139137	0.133997	0.0167217	0.0133035	0.208775	-0.180968	0.0139667	2.13992e-38	-0.0102562	0.0135867	0.450323	-0.00303726	0.014101	0.829461
cg27467282	0.0662294	0.0124274	9.85945e-08	0.00566388	0.0120735	0.638985	0.0145395	0.0115707	0.208905	0.0691883	0.0122053	1.4388e-08	-0.00429941	0.0117984	0.715554	0.00811378	0.012245	0.507573
cg04232972	-0.087124	0.0146317	2.60945e-09	-0.0313216	0.0142416	0.0278567	-0.0171207	0.0136283	0.209019	-0.0926549	0.0143695	1.13328e-10	-0.0229258	0.0139063	0.0992306	-0.0127843	0.0144316	0.375696
cg05789250	-0.0756717	0.0149882	4.44701e-07	0.00291266	0.0145955	0.841826	-0.0175296	0.0139668	0.209448	-0.0781415	0.0147114	1.08655e-07	0.0159527	0.0142419	0.26266	-0.0192933	0.0147798	0.191761
cg24173182	0.0655885	0.00965341	1.08812e-11	-0.0148146	0.00935144	0.113148	-0.011243	0.00898176	0.210658	0.0623356	0.00948679	5.00517e-11	-0.005975	0.00915141	0.513818	-0.00471447	0.00950124	0.619757
cg06394460	-0.0651532	0.0114201	1.1626e-08	-0.000387459	0.0111047	0.972166	0.0132879	0.0106324	0.211388	-0.0620164	0.0112084	3.14751e-08	-0.0114591	0.0108395	0.29044	-0.0219314	0.0112492	0.0512238
cg00911794	0.074405	0.0111681	2.69582e-11	0.00360882	0.010853	0.739499	-0.0129769	0.0103919	0.211757	0.0726927	0.0109636	3.3484e-11	0.0134135	0.0105895	0.20527	-0.0134253	0.0109895	0.221843
cg00007076	-0.0821733	0.0130295	2.84988e-10	0.0133192	0.0126904	0.293926	-0.0151216	0.0121364	0.212775	-0.0838052	0.0127909	5.67914e-11	0.0185528	0.0123795	0.133959	-0.000745521	0.0128473	0.953725
cg11621113	-0.0991456	0.0130859	3.55005e-14	0.00875917	0.0127223	0.491145	-0.0151641	0.0121824	0.213222	-0.100428	0.0128454	5.35963e-15	0.0110357	0.0124207	0.374272	-0.0232952	0.01289	0.0707271
cg12539124	-0.0800892	0.0154827	2.30593e-07	-0.0126427	0.0150927	0.402217	0.0179525	0.0144401	0.213779	-0.0775885	0.0151985	3.30792e-07	-0.0134327	0.0147465	0.362343	-0.0113964	0.0153083	0.456599
cg13855261	-0.0659192	0.0154581	2.0046e-05	-0.00424871	0.0150529	0.777751	-0.0178958	0.0143977	0.213881	-0.0688356	0.0151729	5.71275e-06	-0.00380141	0.0146889	0.795793	-0.0236551	0.0152443	0.120727
cg06151964	0.0535448	0.0100059	8.73081e-08	0.000352703	0.00972061	0.971056	-0.0115556	0.0093165	0.214852	0.0516479	0.00982482	1.4652e-07	0.0120026	0.00949249	0.206075	-0.00828145	0.00985157	0.400559
cg10508317	-0.0915014	0.015061	1.23697e-09	-0.0195228	0.0146445	0.182494	-0.0172114	0.0140259	0.219778	-0.0964023	0.0147925	7.17319e-11	-0.0147259	0.0142983	0.303055	0.0012318	0.0148385	0.93384
cg19696491	0.0570195	0.0125262	5.31326e-06	0.0018117	0.0121943	0.881893	-0.0143085	0.0116655	0.219984	0.0543222	0.0122972	9.98755e-06	-0.00705011	0.0119019	0.553615	0.0112525	0.0123518	0.362292
cg24296397	0.0428811	0.0108581	7.84049e-05	-0.00920375	0.0105578	0.383345	0.0123584	0.0101098	0.221548	0.0439244	0.0106628	3.79864e-05	0.0016596	0.0103157	0.872187	0.00918929	0.0107062	0.390717
cg24859433	-0.23418	0.0142401	9.08824e-61	-0.0163246	0.01383	0.237851	0.0162004	0.0132711	0.222189	-0.231877	0.0139799	8.72994e-62	-0.0162197	0.0135159	0.230121	-0.0285257	0.0140301	0.0420337
cg06532880	-0.0661659	0.014933	9.38616e-06	-0.0130563	0.0145821	0.370592	-0.0170334	0.0139567	0.222295	-0.0708267	0.0146614	1.35966e-06	0.00408138	0.0142426	0.774449	0.00817808	0.0147811	0.580071
cg15806304	0.0688311	0.0124871	3.54383e-08	0.0148977	0.012125	0.219195	-0.0140701	0.011631	0.226394	0.0678878	0.0122674	3.13029e-08	-0.00693405	0.0118586	0.558731	-0.00250504	0.0123093	0.838738
cg15187398	-0.123772	0.0144579	1.12022e-17	0.0189819	0.014095	0.178075	-0.0162575	0.0134716	0.22751	-0.125201	0.0141951	1.14495e-18	0.00666231	0.0137559	0.628157	0.00785732	0.0142779	0.582103
cg03147185	-0.0659898	0.00975016	1.30512e-11	-0.00431872	0.00951414	0.649882	0.010997	0.00912032	0.227905	-0.0641589	0.00957194	2.04457e-11	-0.00425013	0.00930204	0.647741	-0.0083194	0.00965546	0.388893
cg13578465	0.058269	0.0130673	8.22854e-06	-0.00699809	0.0127115	0.581955	0.0146621	0.0121648	0.228092	0.0600143	0.0128315	2.90928e-06	0.00413593	0.012412	0.738969	0.00627839	0.0128812	0.62597
cg16398761	-0.0479631	0.0125759	0.000136804	-0.00957064	0.0122228	0.433618	-0.0140643	0.0117255	0.230347	-0.0511156	0.0123518	3.49859e-05	0.0024957	0.0119492	0.834559	-0.0101903	0.0124033	0.411314
cg03707168	-0.116124	0.0102798	1.368e-29	-0.0115916	0.00999204	0.246016	-0.0114571	0.00956223	0.230853	-0.11921	0.0100962	3.57204e-32	0.00244028	0.00975237	0.802414	-0.0044859	0.0101208	0.657594
cg00396865	-0.0931613	0.0147356	2.57887e-10	-0.00240387	0.0143532	0.866992	-0.0164872	0.0137615	0.230892	-0.096337	0.0144652	2.73996e-11	-0.0235582	0.0140276	0.0930702	0.00576178	0.0145602	0.692311
cg03004371	0.085256	0.0152179	2.11447e-08	0.00667595	0.0148044	0.65203	0.0169686	0.0141644	0.230929	0.087837	0.0149314	4.03642e-09	0.0208119	0.014443	0.149593	0.031824	0.0149891	0.0337426
cg26196424	-0.0994909	0.0120786	1.7669e-16	-0.00616604	0.0117924	0.601056	0.0135182	0.0112902	0.231174	-0.0978294	0.0118574	1.57773e-16	-0.00742899	0.0115185	0.518951	0.00873401	0.0119541	0.465004
cg00138101	0.043419	0.0101702	1.96127e-05	-0.00309666	0.00985127	0.753262	-0.0112633	0.00946265	0.233933	0.0418409	0.00998495	2.78463e-05	-0.00827468	0.00963399	0.390393	-0.022422	0.0100032	0.024994
cg08097614	-0.0625571	0.0142146	1.07797e-05	0.00222094	0.0137844	0.871999	-0.0156795	0.0132341	0.236105	-0.0651106	0.0139639	3.11952e-06	-0.00743244	0.0134758	0.581265	0.000393168	0.0139888	0.977578
cg19827923	-0.114516	0.012041	1.89717e-21	0.00469209	0.0116809	0.687912	0.0132699	0.0112051	0.236305	-0.111754	0.011827	3.41919e-21	-0.00645645	0.0114169	0.571721	0.00406109	0.0118502	0.731822
cg16320419	-0.0602925	0.0107246	1.88896e-08	0.00609999	0.0104432	0.559147	0.0118018	0.0100047	0.23815	-0.0575606	0.0105307	4.60282e-08	-0.00475627	0.0102081	0.641266	0.00106571	0.010595	0.91988
cg00385142	-0.0739751	0.0154496	1.6833e-06	0.00980646	0.0151474	0.517373	0.0170768	0.0144815	0.238313	-0.0705882	0.015159	3.21573e-06	0.000646998	0.0147894	0.965106	0.0221533	0.0153505	0.148974
cg19070894	0.0635033	0.0151547	2.78542e-05	0.0345014	0.0148215	0.0199234	-0.0166816	0.0141682	0.239038	0.0640179	0.0148827	1.69656e-05	0.00902028	0.0144784	0.533274	-0.00857743	0.0150282	0.568166
cg23230929	0.0622471	0.00897461	4.03601e-12	0.026408	0.00874159	0.00251978	-0.00982913	0.00836137	0.239778	0.0627524	0.00882	1.12087e-12	0.00623636	0.00854013	0.465242	0.00541813	0.00886287	0.540982
cg17372101	0.117238	0.0144498	4.91936e-16	0.0186451	0.0141423	0.187374	0.0158808	0.0135191	0.240118	0.122005	0.0141853	7.91756e-18	0.00416752	0.0137938	0.762553	-0.00329384	0.0143158	0.818027
cg11739148	-0.0545912	0.010861	4.99957e-07	-0.00933681	0.0105551	0.376382	0.0118452	0.0101126	0.241466	-0.0533337	0.0106647	5.70401e-07	-0.0143671	0.010311	0.163508	0.00300667	0.0107011	0.778734
cg11961495	-0.0865769	0.0119395	4.1286e-13	-0.00590214	0.0116173	0.61142	0.0130029	0.0111078	0.241756	-0.0841376	0.0117187	6.98117e-13	-0.0150546	0.0113294	0.183913	-0.015898	0.0117581	0.176346
cg15417641	0.12054	0.0150911	1.3776e-15	-0.00232695	0.0148165	0.875204	0.0165186	0.014165	0.24355	0.123117	0.0148058	9.13988e-17	-0.00720454	0.0144683	0.618518	0.00931856	0.0150172	0.534911
cg04225775	0.0665327	0.0138408	1.53213e-06	0.00313681	0.0134938	0.816179	-0.0149764	0.01292	0.246389	0.0635476	0.0135821	2.88599e-06	0.027804	0.0131687	0.0347408	0.0100762	0.0136663	0.46094
cg06972908	-0.0801809	0.010761	9.25724e-14	0.0157835	0.0104743	0.131841	0.0116094	0.0100204	0.246629	-0.076603	0.0105679	4.21007e-13	-0.00623418	0.0102271	0.542144	0.00409184	0.0106137	0.699849
cg13976502	-0.0915152	0.0142891	1.50825e-10	-0.00303126	0.0138906	0.827255	-0.0154074	0.0133057	0.246881	-0.0943458	0.0140321	1.77347e-11	-0.000230651	0.0135663	0.986435	-0.00780787	0.014079	0.579185
cg10190813	-0.0800996	0.0142052	1.71267e-08	-0.0209724	0.0137684	0.127701	0.015298	0.0132237	0.247329	-0.0790555	0.0139586	1.48253e-08	0.00547073	0.0134724	0.684691	-0.013471	0.0139871	0.335496
cg21473814	0.0603509	0.0118746	3.72761e-07	-0.00762937	0.0115509	0.508932	0.0127713	0.0110447	0.247548	0.062	0.0116591	1.05064e-07	-0.00486127	0.0112733	0.666308	-0.000571897	0.0117007	0.961017
cg02161701	0.0524703	0.0133921	8.92897e-05	0.0163635	0.013057	0.210119	0.0144446	0.0124973	0.247755	0.0560984	0.0131487	1.98609e-05	0.0065798	0.0127503	0.605819	0.0165767	0.0132321	0.210291
cg25305703	-0.164574	0.0149093	2.49616e-28	-0.00914879	0.0145565	0.529675	0.0160577	0.0139178	0.2486	-0.162124	0.0146273	1.50488e-28	-0.032888	0.0141977	0.0205346	-0.0030312	0.0147346	0.83701
cg18882687	-0.0844887	0.0132563	1.84801e-10	-0.00424408	0.0128949	0.742059	-0.0142249	0.0123299	0.248625	-0.0878963	0.0130123	1.4298e-11	0.0181284	0.0125779	0.149504	0.00773245	0.013054	0.553622
cg19137417	-0.0954871	0.0135093	1.56906e-12	-0.0182051	0.0131253	0.165436	0.01447	0.0125763	0.249906	-0.094742	0.0132662	9.22555e-13	-0.0191484	0.0128269	0.135479	0.00867568	0.0133127	0.514605
cg08553327	-0.0515303	0.0134166	0.000122642	-0.00506472	0.0130429	0.697786	-0.0142775	0.0124863	0.25285	-0.0539851	0.0131721	4.15943e-05	-0.00536197	0.0127325	0.673665	-0.0186746	0.0132136	0.157571
cg07469402	0.0893159	0.0135271	4.03684e-11	0.0111466	0.0131712	0.397393	-0.0143947	0.0125984	0.253212	0.0880083	0.0132791	3.41206e-11	0.0126812	0.012855	0.3239	-0.0119698	0.0133412	0.369611
cg03155159	-0.109884	0.0145601	4.45694e-14	-0.00395716	0.0142676	0.78151	0.0155695	0.0136422	0.253755	-0.106684	0.0142833	8.07066e-14	-0.0245529	0.013917	0.0776918	-0.0144778	0.0144434	0.316158
cg04890576	0.0943277	0.0148001	1.84838e-10	0.00779103	0.0143985	0.588438	-0.0156596	0.0137738	0.255577	0.0923793	0.0145297	2.04416e-10	0.0128702	0.0140596	0.359982	-0.00879475	0.0145933	0.546738
cg16145216	0.129992	0.0134547	4.39626e-22	0.0035177	0.0130537	0.787561	0.0142258	0.0125339	0.256382	0.13266	0.0132163	1.04162e-23	0.0134686	0.0127605	0.291198	0.0036687	0.0132465	0.781813
cg08038054	0.092702	0.0123853	7.16383e-14	0.0100202	0.012047	0.405542	-0.0130628	0.0115253	0.257044	0.090908	0.0121603	7.67337e-14	0.00490062	0.0117609	0.676907	0.0116599	0.0122059	0.339444
cg07924081	0.0512579	0.0115618	9.27604e-06	0.0205299	0.0112135	0.0671264	-0.0121777	0.0107683	0.258105	0.0507435	0.0113521	7.82316e-06	0.029555	0.0109614	0.00701197	0.00339656	0.0113798	0.765343
cg16936953	-0.0723504	0.0103989	3.46327e-12	-0.00190058	0.0101535	0.851516	0.0109753	0.00970547	0.258126	-0.0709066	0.0102062	3.72029e-12	5.02787e-05	0.00990225	0.995949	0.0122072	0.0102767	0.234895
cg08822075	-0.0870506	0.0148465	4.53515e-09	0.00506809	0.0144311	0.725444	-0.0156143	0.0138244	0.258699	-0.0890899	0.014579	9.9097e-10	-0.00176559	0.014109	0.900413	-0.00874367	0.0146453	0.550489
cg26995224	-0.08151	0.0147566	3.32036e-08	-0.0168913	0.0143669	0.239712	0.0154953	0.0137331	0.259184	-0.0802056	0.0144876	3.09202e-08	0.0114476	0.0140212	0.414243	-0.00849454	0.0145541	0.559455
cg03999941	-0.077902	0.010913	9.43625e-13	-0.00515975	0.0106593	0.628341	-0.0115032	0.0101992	0.259382	-0.0798686	0.0107086	8.76158e-14	-0.0180832	0.0103978	0.0820101	-0.0140229	0.0107907	0.193759
cg13024368	0.0733371	0.0129186	1.37175e-08	0.00927147	0.0125377	0.459612	-0.0135267	0.0120203	0.260455	0.0719721	0.0126868	1.40335e-08	0.0136175	0.0122499	0.266292	-0.00927199	0.0127138	0.465828
cg03792876	-0.0912037	0.0151818	1.88484e-09	-0.0229362	0.0148476	0.122401	0.0159766	0.0142105	0.260895	-0.0908198	0.0149059	1.10912e-09	0.00862446	0.0145076	0.552191	0.00592627	0.0150567	0.693878
cg19197419	-0.0834203	0.0146281	1.17904e-08	0.00430739	0.0142538	0.762505	0.0153247	0.013632	0.260941	-0.08009	0.014362	2.45377e-08	0.0012407	0.0139151	0.928953	-0.00422378	0.0144419	0.769929
cg01496720	-0.0797636	0.0149858	1.02294e-07	0.00360623	0.0145279	0.803958	0.0155614	0.0139498	0.264625	-0.0763799	0.0147198	2.11526e-07	-0.0131371	0.0142097	0.355218	-0.00480546	0.0147524	0.74462
cg06648759	0.0429919	0.0135641	0.00152682	0.00333531	0.0131917	0.800397	0.0140949	0.0126368	0.264685	0.0460821	0.0133196	0.000540748	0.00209156	0.0128848	0.871048	-0.00845247	0.0133718	0.527315
cg01940273	-0.442796	0.0131475	1.16943e-248	-0.0444319	0.012772	0.00050358	0.013614	0.0122313	0.265689	-0.444464	0.0129135	1.32849e-259	-0.0395598	0.0124778	0.00152218	0.00616492	0.0129496	0.634025
cg08266095	-0.122459	0.0141846	5.96182e-18	-0.0162509	0.0138109	0.239328	0.0146644	0.0132152	0.267146	-0.12126	0.0139271	3.1269e-18	-0.0146203	0.013489	0.278425	-0.000139266	0.0139997	0.992063
cg22870429	-0.0892209	0.010101	1.01973e-18	-0.000917242	0.00983169	0.92567	0.0104236	0.00940107	0.267532	-0.0871258	0.00991566	1.54036e-18	-0.0101818	0.00958874	0.288306	-0.00570736	0.00995133	0.566287
cg08173263	0.0769252	0.0146492	1.5116e-07	-0.000849124	0.0142912	0.952621	-0.0150941	0.0136697	0.269507	0.0740388	0.0143768	2.60664e-07	0.0212932	0.0139418	0.126689	-0.00506165	0.0144684	0.726458
cg01017464	-0.0769914	0.0146314	1.42439e-07	-0.010487	0.014264	0.462211	0.0150414	0.01364	0.270137	-0.0756122	0.0143643	1.41031e-07	0.00368373	0.0139174	0.791252	0.0100007	0.0144434	0.488681
cg23681440	-0.106136	0.0146269	3.9797e-13	0.00116856	0.0142269	0.934537	0.0150351	0.0136359	0.270199	-0.103018	0.0143629	7.36382e-13	0.0076989	0.013901	0.579689	-0.0120516	0.0144273	0.403532
cg26856289	-0.0769532	0.0133115	7.42687e-09	0.00311778	0.0129469	0.8097	-0.0135984	0.0123911	0.272454	-0.0787603	0.0130676	1.66886e-09	0.0100747	0.0126379	0.425348	-0.0146216	0.0131155	0.264921
cg12828729	0.0928817	0.0155159	2.1477e-09	0.0190108	0.0151319	0.208993	-0.0158622	0.0144967	0.27387	0.091654	0.0152362	1.79301e-09	0.0115834	0.0147869	0.433417	0.00388609	0.0153468	0.8001
cg05660670	0.0526439	0.0122141	1.63194e-05	0.00786538	0.0118667	0.507452	-0.0124307	0.0113693	0.274236	0.0513503	0.011992	1.85194e-05	0.015328	0.0115855	0.185826	-0.0109164	0.0120234	0.363914
cg22851200	-0.084594	0.0125032	1.32601e-11	-0.00425494	0.0121617	0.726441	-0.0127145	0.011646	0.27494	-0.0867316	0.0122745	1.59438e-12	-0.0113717	0.0118751	0.338261	-0.0154296	0.0123239	0.210566
cg12276019	-0.0790143	0.0146457	6.85063e-08	0.00943019	0.0142439	0.507938	-0.0148721	0.0136371	0.275466	-0.0809773	0.014381	1.79316e-08	0.00663486	0.0139131	0.633449	0.00435486	0.0144393	0.762959
cg00928816	-0.0544075	0.00976284	2.50505e-08	-0.00303544	0.00949067	0.749094	0.00989271	0.00908864	0.276388	-0.0530306	0.0095803	3.1056e-08	-0.0204681	0.00926193	0.0271106	0.0100652	0.00961187	0.295023
cg01120509	-0.0685806	0.0138041	6.76062e-07	-0.0154014	0.0134374	0.25173	-0.0139925	0.0128602	0.276576	-0.0722582	0.0135528	9.73431e-08	0.0125663	0.0131167	0.338043	-0.0154313	0.013612	0.256942
cg10592592	-0.0684583	0.013306	2.67632e-07	0.0189367	0.0129895	0.144883	-0.0135047	0.0124232	0.277009	-0.068965	0.0130595	1.28598e-07	0.021045	0.012671	0.0967364	-0.0108132	0.0131497	0.410896
cg25491122	0.0864737	0.0155948	2.93875e-08	0.0083666	0.0152194	0.582503	0.0158003	0.0145526	0.277596	0.0897251	0.0153038	4.54785e-09	0.0199029	0.0148613	0.180491	0.00719927	0.0154282	0.640764
cg25962015	-0.0857299	0.0150927	1.34505e-08	-0.0224327	0.0146871	0.126668	0.0152638	0.0140596	0.277632	-0.0836986	0.0148056	1.57524e-08	-0.0164218	0.0143342	0.251946	-0.043307	0.0148765	0.00360167
cg04180046	0.0887642	0.0133792	3.25577e-11	0.0246391	0.0130092	0.0582285	0.0134477	0.0124496	0.280066	0.0931619	0.0131407	1.34517e-12	0.00483055	0.0127099	0.703899	0.0131006	0.0131916	0.32066
cg11405655	-0.127566	0.0148099	7.08429e-18	-0.00703097	0.014409	0.62558	-0.0149053	0.0138018	0.280162	-0.130836	0.0145431	2.33249e-19	0.0065504	0.0140683	0.641492	-0.00566597	0.0146	0.697956
cg03224013	-0.0824008	0.0158107	1.87105e-07	-0.0189352	0.0154206	0.21948	-0.0158832	0.0147563	0.281763	-0.0882263	0.0155147	1.29586e-08	0.00720127	0.0150604	0.632537	0.0339113	0.0156318	0.0300538
cg14120703	-0.0527384	0.00860203	8.73701e-10	-0.000281337	0.00835079	0.973124	0.00859173	0.0080035	0.283048	-0.0514828	0.00844761	1.09873e-09	0.00549904	0.00815712	0.500222	0.00735294	0.00846571	0.38509
cg25292882	-0.107164	0.0153849	3.27243e-12	0.00185095	0.0149834	0.901685	0.0153307	0.0143605	0.28572	-0.10369	0.0151058	6.685e-12	-0.0118298	0.0146407	0.419085	-0.0142507	0.0151954	0.348334
cg22510139	-0.0966227	0.0155166	4.75307e-10	-0.0120979	0.015129	0.423913	-0.0154163	0.014473	0.286797	-0.100748	0.0152341	3.75813e-11	0.00512043	0.014775	0.728921	0.00300464	0.0153344	0.844657
cg22407942	-0.0739598	0.0149372	7.36878e-07	-0.0179929	0.0145968	0.217702	-0.0148623	0.0139532	0.286806	-0.0776837	0.0146577	1.15902e-07	-0.0239466	0.0142325	0.0924655	-0.0151707	0.0147707	0.304382
cg02714303	0.0734174	0.0130653	1.91758e-08	-0.00564841	0.0127521	0.657809	0.012994	0.012203	0.28696	0.0746384	0.0128243	5.88174e-09	0.0052971	0.0124455	0.670382	0.0173686	0.0129156	0.178699
cg11071448	-0.0565613	0.0112005	4.42064e-07	0.00441529	0.0108939	0.685257	0.0110784	0.0104224	0.287808	-0.0537145	0.0109961	1.03495e-06	0.000615911	0.0106303	0.953797	-0.013639	0.011032	0.21634
cg25955180	0.0510402	0.0134062	0.000140549	0.00270891	0.0130473	0.835524	-0.0132693	0.0124936	0.288196	0.0486097	0.0131618	0.000221419	-0.00880236	0.0127341	0.489412	0.0119497	0.0132152	0.365869
cg02032558	-0.0462569	0.0146614	0.00160488	-0.0143286	0.0142817	0.315721	0.0145237	0.0136775	0.288296	-0.0451979	0.0143968	0.0016927	-0.00990941	0.0139512	0.477523	0.00803952	0.0144785	0.578709
cg26467528	-0.0766262	0.0129337	3.13135e-09	-0.0111192	0.0126059	0.377741	-0.0127651	0.012063	0.289963	-0.0800136	0.0126999	2.96985e-10	0.00163392	0.0123109	0.894414	0.000186926	0.0127763	0.988327
cg23079012	-0.238902	0.0151136	2.78089e-56	-0.0154339	0.0147188	0.294371	0.0148631	0.0140906	0.291507	-0.236828	0.0148331	2.19874e-57	-0.0113802	0.0143745	0.428541	-0.0277996	0.0149185	0.0624018
cg20674424	-0.0632571	0.0141433	7.72803e-06	-0.00414633	0.0137643	0.763233	-0.0138887	0.0131676	0.291536	-0.065855	0.0138856	2.10918e-06	-0.00288012	0.0134332	0.830233	-0.00992702	0.0139408	0.476413
cg24924577	0.0748746	0.0144456	2.18095e-07	0.00656234	0.0140501	0.640451	-0.0141508	0.0134555	0.29295	0.0732099	0.0141706	2.38748e-07	0.0353764	0.0137083	0.00986156	-0.019118	0.0142264	0.179001
cg10592478	-0.049686	0.0124137	6.26753e-05	-0.00334731	0.0120747	0.781614	0.012103	0.0115671	0.295408	-0.0470544	0.01218	0.000111889	-0.0272099	0.0117843	0.0209437	-0.0166702	0.0122298	0.172857
cg01882991	-0.121491	0.0150571	7.10539e-16	-0.0192935	0.0146818	0.188809	0.0147001	0.0140519	0.295504	-0.120714	0.0147836	3.20287e-16	-0.0148781	0.0143393	0.299467	0.00511231	0.0148813	0.731193
cg05897210	0.0974716	0.0146489	2.85548e-11	0.00340532	0.0143897	0.812929	0.0143655	0.0137426	0.295875	0.100214	0.0143695	3.0787e-12	-0.0122061	0.0140329	0.384398	0.0113711	0.0145651	0.434976
cg11556164	-0.124578	0.0154467	7.32108e-16	-0.015456	0.015057	0.304654	0.0150306	0.014417	0.297152	-0.123342	0.0151682	4.23621e-16	-0.000138448	0.0147118	0.992491	-0.000777547	0.0152683	0.959385
cg17567838	-0.10246	0.0149485	7.17046e-12	-0.0128656	0.0146145	0.378681	-0.0145579	0.0139903	0.298074	-0.106254	0.0146752	4.47398e-13	-0.00817968	0.0142721	0.56656	9.69715e-05	0.0148119	0.994776
cg27102350	0.0866236	0.0111449	7.69512e-15	-0.00381521	0.010819	0.724357	-0.0107799	0.0103722	0.298661	0.0841727	0.01094	1.42584e-14	0.0231537	0.0105643	0.0284014	-0.00178583	0.0109643	0.870615
cg05255351	0.0360341	0.00930764	0.000108189	0.0139405	0.00904935	0.123438	-0.00899273	0.00865789	0.298956	0.0358229	0.00913766	8.84195e-05	0.0152422	0.0088283	0.084255	-0.00753576	0.00916185	0.410784
cg27560292	-0.0548479	0.0130065	2.4761e-05	-0.005174	0.0127072	0.683884	0.012576	0.0121645	0.301215	-0.0531004	0.0127684	3.20022e-05	0.00144539	0.0124073	0.90726	0.000823203	0.0128764	0.949025
cg08604596	-0.0744109	0.0126076	3.5899e-09	-0.0181564	0.0122338	0.137777	0.0121307	0.0117376	0.301377	-0.07375	0.0123857	2.60944e-09	-0.0119002	0.0119664	0.319995	-0.00522358	0.0124216	0.674104
cg24105081	-0.0632932	0.0125577	4.65085e-07	-0.00332149	0.0122582	0.786421	0.012151	0.0117578	0.301397	-0.0607763	0.0123258	8.18902e-07	-0.011247	0.011982	0.347905	-0.0175909	0.012439	0.157311
cg11902728	0.0615158	0.00798041	1.27446e-14	-0.0083433	0.00773627	0.280826	-0.00767626	0.00742833	0.301428	0.0592478	0.00783947	4.10493e-14	0.00952138	0.0075632	0.208063	0.000754893	0.00785124	0.923402
cg16880946	-0.0674044	0.0144884	3.28267e-06	-0.0141699	0.0141148	0.315426	0.013882	0.0134955	0.303647	-0.0656012	0.0142207	3.96714e-06	-0.0214095	0.0137642	0.119839	-0.0136969	0.0142846	0.337633
cg07626482	-0.0885027	0.0133249	3.09678e-11	-0.00700016	0.0129187	0.587912	-0.0127289	0.0124127	0.30514	-0.0910119	0.0130898	3.57939e-12	-0.000771405	0.0126367	0.951324	-0.0139132	0.0131205	0.288954
cg17417856	-0.117257	0.0144891	5.83052e-16	0.00471418	0.0140956	0.738046	-0.0138417	0.0135031	0.305329	-0.119402	0.0142277	4.77094e-17	-0.00617151	0.0137725	0.654079	0.0051157	0.0142936	0.720417
cg01995548	-0.0445182	0.0122112	0.000266673	-0.02825	0.0118801	0.0174106	0.0116276	0.0113737	0.306628	-0.0452142	0.0119966	0.000163961	-0.0121258	0.011609	0.296248	0.00588368	0.0120478	0.625293
cg10317175	-0.0765484	0.015217	4.89317e-07	0.00739762	0.0148084	0.617388	-0.0144165	0.014188	0.309577	-0.0774073	0.014935	2.18411e-07	-0.0171707	0.0144564	0.234929	-0.0281352	0.0150031	0.0607528
cg25064552	-0.0389872	0.0103676	0.000169577	-0.0025285	0.0100957	0.802237	0.00979031	0.00965613	0.310632	-0.0368145	0.0101733	0.000296056	-0.0164615	0.00984404	0.0944796	-0.0152939	0.010216	0.134377
cg04641860	-0.054544	0.00975878	2.2808e-08	-0.00720929	0.0094776	0.446856	0.00920885	0.00908392	0.310701	-0.0531344	0.00957985	2.91489e-08	-0.0174864	0.00925574	0.0588585	-0.00981961	0.00960606	0.306672
cg01693305	-0.0680738	0.0114395	2.66906e-09	0.0144684	0.0111303	0.193633	0.0107776	0.0106494	0.311518	-0.0642595	0.0112309	1.05495e-08	0.00270821	0.0108656	0.803171	-0.0162054	0.0112764	0.150688
cg14099685	-0.0702116	0.011785	2.55815e-09	-0.00760203	0.0114534	0.506858	-0.0110758	0.0109756	0.312914	-0.0730294	0.0115747	2.801e-10	0.0015316	0.0111837	0.891071	0.00248959	0.0116066	0.830159
cg03547355	-0.134854	0.0146397	3.21378e-20	-0.00697514	0.0142729	0.625055	0.0137455	0.0136478	0.313857	-0.132077	0.0143619	3.70329e-20	0.00101464	0.0139181	0.941885	-0.0318549	0.0144442	0.0274271
cg13543915	-0.0954704	0.0131532	3.91877e-13	-0.00199397	0.0127744	0.875962	0.0122711	0.0122495	0.316455	-0.0932746	0.0129176	5.17044e-13	0.00189737	0.012487	0.879228	-0.00692763	0.0129607	0.592988
cg03274391	0.175235	0.0152945	2.15942e-30	0.0276391	0.0149127	0.0638253	0.0142517	0.0142529	0.317352	0.179903	0.0150142	4.40194e-33	0.0203295	0.0145567	0.162543	0.0141262	0.0151116	0.349897
cg00498211	-0.0675303	0.0132663	3.57391e-07	0.0172545	0.0129136	0.181498	-0.0122987	0.0123451	0.319131	-0.067754	0.013024	1.96889e-07	0.00763245	0.0125985	0.544632	-0.0138518	0.0130757	0.28944
cg00496272	-0.0403891	0.0137617	0.00333672	-0.00484569	0.0133533	0.716691	-0.0127359	0.0128172	0.320391	-0.0427914	0.0135126	0.00154135	0.0171999	0.0130482	0.187443	-0.0153283	0.0135447	0.257765
cg18956562	0.0966308	0.0147056	4.9975e-11	-0.0248153	0.0143063	0.0828157	0.0135899	0.013684	0.320649	0.0967967	0.0144424	2.05252e-11	-0.00605103	0.0139721	0.664957	-0.00149365	0.0145019	0.917966
cg21201657	-0.072659	0.014015	2.1673e-07	-0.0179799	0.0136327	0.187209	0.0129731	0.0130685	0.320859	-0.0720835	0.0137668	1.64063e-07	-0.00364826	0.0133199	0.784165	0.0017724	0.0138242	0.897983
cg09469355	-0.0840306	0.0145047	6.90062e-09	0.00610012	0.0141102	0.665509	-0.0133897	0.0134955	0.321117	-0.0856932	0.0142411	1.77328e-09	0.00243501	0.0137647	0.859585	-0.00718282	0.014285	0.615089
cg11978634	0.0704558	0.0137149	2.78926e-07	-0.00195461	0.0133482	0.88358	0.0126643	0.012766	0.321183	0.0729538	0.0134637	6.0082e-08	-0.00403796	0.0130218	0.756491	-0.0115604	0.013514	0.392308
cg15212295	-0.074184	0.0125979	3.8949e-09	0.0166487	0.0122913	0.175571	0.0116647	0.0117604	0.321265	-0.0703885	0.0123692	1.26584e-08	0.0111017	0.0119915	0.354549	-0.00640143	0.0124447	0.606979
cg19572487	-0.186447	0.0128863	1.91195e-47	-0.0195413	0.0125107	0.118295	0.0118707	0.0120001	0.322554	-0.186248	0.0126598	5.42014e-49	-0.0101932	0.0122329	0.404699	0.00399679	0.0126973	0.752932
cg23480021	0.176342	0.0148218	1.21907e-32	0.0145528	0.0144437	0.313671	0.0136466	0.0138053	0.322904	0.179649	0.0145478	4.9426e-35	0.0157858	0.0140948	0.262724	0.0143351	0.0146314	0.32721
cg08052292	0.0650961	0.0117996	3.45255e-08	-0.0145063	0.0114677	0.205881	-0.0108177	0.010979	0.32447	0.0614203	0.0115879	1.15573e-07	0.000606198	0.011201	0.95684	0.0102239	0.0116245	0.379126
cg01919999	-0.0618778	0.0117879	1.52691e-07	0.0221905	0.0114617	0.0528608	-0.010791	0.0109708	0.325306	-0.0616354	0.0115726	1.00412e-07	0.0233983	0.0111842	0.0364304	-0.00882335	0.0116065	0.447132
cg06369322	-0.0447328	0.0101097	9.65596e-06	-0.00272717	0.00982545	0.781349	-0.00922639	0.00940564	0.326621	-0.0464117	0.00992587	2.92768e-06	-0.00977235	0.0095927	0.308332	-0.00500739	0.00995523	0.614971
cg26132737	-0.0858431	0.0144926	3.15653e-09	-0.0321838	0.014109	0.0225437	0.0132223	0.0134888	0.326964	-0.0861971	0.0142349	1.40111e-09	-0.0159711	0.0137704	0.246125	-0.00592681	0.0142916	0.678357
cg08666707	-0.0909225	0.0112869	7.90887e-16	-0.00327291	0.0109764	0.765568	0.0102987	0.0105168	0.327447	-0.0891521	0.0110832	8.70337e-16	-0.00508814	0.0107189	0.635008	-0.00613251	0.0111242	0.581443
cg19798735	-0.0677039	0.00967593	2.61216e-12	-0.00307454	0.00936093	0.742576	0.00881559	0.00900701	0.327704	-0.0666449	0.00950695	2.38105e-12	-0.00803097	0.00916391	0.380829	0.00804898	0.00951851	0.397768
cg22117188	-0.0640258	0.00920699	3.5497e-12	0.00287456	0.00895806	0.748293	0.00839524	0.00857843	0.327756	-0.0619165	0.00903954	7.41002e-12	-0.00474345	0.00874809	0.587663	-0.00873636	0.00907868	0.335902
cg27528222	-0.078656	0.0137764	1.13319e-08	0.00713909	0.0134496	0.595555	0.0125638	0.0128643	0.328748	-0.0751833	0.0135213	2.69212e-08	-0.0110145	0.0131266	0.401418	-0.0121448	0.0136228	0.372658
cg14614490	-0.0698472	0.0123058	1.37928e-08	-0.00778828	0.0119704	0.515286	0.0111846	0.0114764	0.329769	-0.0690102	0.0120841	1.12422e-08	-4.87698e-05	0.0117009	0.996674	0.0136182	0.0121448	0.262151
cg16708465	-0.118111	0.0147708	1.2831e-15	-0.00812214	0.0144292	0.573505	0.0134111	0.0138067	0.331376	-0.116707	0.0144993	8.33834e-16	0.010318	0.0140887	0.463948	0.00392394	0.0146212	0.788413
cg00534655	-0.0559686	0.0126867	1.02608e-05	-0.00754551	0.0122982	0.539515	0.011479	0.0118181	0.331392	-0.0544735	0.0124626	1.23708e-05	0.0131319	0.0120294	0.274985	-0.00884774	0.01249	0.478707
cg18826637	-0.157851	0.0141936	9.88872e-29	-0.0215894	0.0138269	0.118428	0.0128388	0.0132228	0.331567	-0.157849	0.0139297	9.13518e-30	-0.0253937	0.0134957	0.0598882	0.0162068	0.0140078	0.24728
cg02654940	-0.0570555	0.0120559	2.21683e-06	0.0156538	0.0117243	0.181825	0.0108653	0.011235	0.333499	-0.0537307	0.0118411	5.68852e-06	0.00349609	0.0114544	0.7602	0.00289097	0.0118877	0.807859
cg02732508	-0.0872913	0.0128325	1.02927e-11	0.0133177	0.012485	0.286109	0.011538	0.0119382	0.333804	-0.0842127	0.0125997	2.33003e-11	-0.000991619	0.0121802	0.935114	0.0104808	0.0126409	0.40704
cg04685387	-0.065649	0.0133712	9.1196e-07	-0.00601029	0.0130292	0.644589	-0.0120098	0.0124672	0.335392	-0.0681868	0.0131253	2.04653e-07	0.0114835	0.0127205	0.366656	-0.0111891	0.0132015	0.396681
cg15950273	0.0923405	0.0149445	6.45498e-10	-0.00506729	0.0146097	0.728709	-0.0134445	0.0139595	0.335495	0.08967	0.0146668	9.72882e-10	-0.0012328	0.0142545	0.931081	-0.0088501	0.0147957	0.549736
cg10874644	0.101616	0.0140698	5.1121e-13	-0.0161205	0.0136958	0.239181	0.0126228	0.0131083	0.33557	0.101697	0.0138115	1.79508e-13	0.0190186	0.0133693	0.154867	0.0145779	0.0138744	0.293394
cg04208434	0.041161	0.00820351	5.23518e-07	-0.00165077	0.00797066	0.835928	-0.00734184	0.00763132	0.336016	0.0393421	0.00805219	1.02968e-06	0.0137622	0.00777891	0.0768651	0.0068482	0.00807282	0.396269
cg26038582	0.0804679	0.0138928	6.95357e-09	-0.00882476	0.013536	0.514436	0.0124549	0.0129565	0.336409	0.0811129	0.013633	2.68549e-09	0.0247432	0.0132194	0.0612425	0.016123	0.0137208	0.239964
cg23233742	-0.0895339	0.0138744	1.09518e-10	-0.022452	0.0134772	0.0957274	0.0123619	0.0129201	0.338671	-0.0891891	0.0136294	5.99452e-11	-0.00576491	0.0131726	0.661645	-0.00782863	0.0136716	0.566902
cg10717312	0.0970035	0.0147102	4.27309e-11	0.00999264	0.0143256	0.485466	0.0130962	0.0137	0.339109	0.100925	0.0144397	2.76059e-12	-0.0134222	0.013981	0.33704	-0.0138952	0.0145104	0.338264
cg04583842	0.082929	0.0138937	2.38988e-09	0.00574401	0.0134997	0.670477	-0.012371	0.0129473	0.339332	0.0811068	0.0136427	2.76367e-09	0.0167975	0.0131922	0.202913	0.000905286	0.0136927	0.947287
cg05677062	-0.0672494	0.0109583	8.41718e-10	-0.00252714	0.010598	0.811529	-0.00974807	0.0102114	0.339767	-0.0693514	0.0107698	1.19903e-10	0.00151627	0.0103861	0.883929	0.00455902	0.0107949	0.672784
cg15159987	-0.094925	0.0108731	2.5408e-18	0.00104045	0.0105812	0.92167	0.00965352	0.0101218	0.340216	-0.0930843	0.0106746	2.77809e-18	0.00769013	0.0103268	0.456466	-0.00195686	0.0107172	0.855119
cg24441922	0.0765634	0.0151689	4.47887e-07	0.0137727	0.0147544	0.35058	0.013458	0.0141162	0.340399	0.0802625	0.0148949	7.10142e-08	0.00663026	0.0144044	0.645306	0.000685839	0.0149492	0.963407
cg06189394	-0.0667363	0.0137889	1.29931e-06	-0.0245178	0.0134111	0.0675231	-0.0122004	0.0128338	0.341784	-0.0709901	0.0135437	1.59214e-07	-0.00178005	0.0130957	0.89188	-0.0103214	0.0135905	0.447578
cg01005506	-0.0714336	0.014268	5.54083e-07	-0.0229825	0.0139025	0.0983062	-0.0126393	0.0133049	0.342126	-0.0764456	0.0140107	4.86334e-08	0.00960878	0.0135736	0.479007	0.012551	0.0140862	0.372922
cg19717773	-0.125562	0.0134404	9.44517e-21	-0.0073784	0.0130836	0.572792	-0.0118399	0.0125071	0.343815	-0.127683	0.0131904	3.6694e-22	-0.00803161	0.0127613	0.529106	-0.0224591	0.0132452	0.0899542
cg00073090	-0.106291	0.0119046	4.31638e-19	0.00488543	0.0115568	0.672492	-0.0104273	0.0110748	0.346433	-0.107653	0.0116916	3.33159e-20	0.00430089	0.0112944	0.703352	-0.00261197	0.0117222	0.823674
cg05396397	0.0929364	0.0143437	9.21762e-11	0.0113312	0.0140091	0.418603	-0.0126119	0.0134118	0.347036	0.0912743	0.0140774	8.94636e-11	0.0185682	0.0136908	0.175019	0.0105562	0.0142106	0.457578
cg12103569	0.0689827	0.013015	1.15639e-07	-0.00468675	0.012646	0.710926	-0.0113535	0.0121068	0.348357	0.0655355	0.0127718	2.87803e-07	0.0105318	0.0123433	0.393526	0.0285671	0.0128103	0.0257469
cg17619755	0.13788	0.0136409	5.10002e-24	0.000626076	0.013246	0.962302	-0.0119189	0.0127137	0.348509	0.135227	0.0133941	5.75243e-24	0.0121259	0.0129527	0.349187	0.0163665	0.0134467	0.223553
cg00336149	0.107771	0.0145207	1.15447e-13	-0.0047537	0.0142214	0.73818	0.012747	0.0136052	0.348796	0.109492	0.0142509	1.5523e-14	-0.00674584	0.0138925	0.627268	0.00658783	0.0144192	0.647759
cg02150926	-0.11203	0.0148622	4.77523e-14	-0.0238957	0.0144217	0.0975336	0.0129603	0.0138353	0.348885	-0.112634	0.0146008	1.21654e-14	0.0040491	0.0141021	0.774016	0.0192155	0.0146378	0.189274
cg22549408	-0.0602337	0.0135923	9.36024e-06	0.00247735	0.0132324	0.85149	0.0118483	0.0126498	0.348948	-0.0572344	0.0133401	1.78345e-05	0.00217285	0.0129056	0.866296	-0.0206471	0.0133944	0.123204
cg05329352	-0.126073	0.0154097	2.80586e-16	0.00305897	0.0151502	0.839988	-0.0135055	0.014476	0.350842	-0.128355	0.0151164	2.04666e-17	-0.0126355	0.0147871	0.39283	0.00819866	0.0153482	0.593219
cg24158160	0.0569735	0.010696	1.00069e-07	-0.0225128	0.0103851	0.0301734	-0.0092821	0.00995095	0.350931	0.0532517	0.0105097	4.04306e-07	-0.0102123	0.0101514	0.314417	-0.0025314	0.0105354	0.810117
cg12806681	-0.188304	0.0153099	9.10918e-35	-0.00449464	0.0149786	0.764124	0.0133106	0.0143344	0.353107	-0.18627	0.0150264	2.74071e-35	-0.012965	0.0146337	0.375633	0.00248526	0.0151884	0.870023
cg11649376	-0.0994489	0.0140395	1.40541e-12	0.00109085	0.0136606	0.936354	0.0120745	0.0130752	0.355765	-0.0972085	0.0137851	1.76738e-12	-0.000125421	0.0133398	0.992498	0.00153845	0.013844	0.911515
cg24848615	-0.0800769	0.0120963	3.5932e-11	-0.000911153	0.011752	0.9382	0.0103849	0.0112548	0.356162	-0.0786327	0.0118768	3.57534e-11	0.0125245	0.0114788	0.275228	0.0075226	0.011913	0.527737
cg09837977	-0.0853626	0.0113872	6.56089e-14	-0.0137261	0.011081	0.215452	0.0097756	0.0106186	0.357252	-0.0847305	0.011183	3.5431e-14	-0.0082511	0.0108301	0.446139	-0.00508311	0.0112402	0.651106
cg04761231	-0.0763697	0.0141236	6.40052e-08	-0.0125519	0.0137234	0.360383	0.0120846	0.0131572	0.358369	-0.0748757	0.0138705	6.73208e-08	-0.000140588	0.0134042	0.991632	-0.0166171	0.0139118	0.232298
cg04987734	0.077327	0.0142072	5.24443e-08	0.0217288	0.0138393	0.116395	-0.0121672	0.0132473	0.358377	0.0768666	0.0139391	3.49857e-08	0.0376035	0.0135082	0.00537344	0.000438972	0.0140191	0.97502
cg13834112	0.078413	0.0152693	2.81622e-07	-0.00042719	0.0148706	0.977082	0.0130459	0.0142379	0.359523	0.0802371	0.0149904	8.6715e-08	0.00062112	0.0145185	0.965876	0.016079	0.015067	0.285896
cg14741228	-0.0836139	0.014086	2.92161e-09	-0.0154047	0.0137189	0.261486	-0.0119732	0.0131155	0.361294	-0.0873921	0.0138302	2.63383e-10	0.00439389	0.0133844	0.742697	0.00211734	0.0138908	0.87885
cg16556677	-0.102388	0.0142635	7.05672e-13	-0.00178746	0.0138736	0.897485	0.0121022	0.0132668	0.361655	-0.100122	0.014003	8.6769e-13	-0.0103499	0.0135314	0.444341	-0.00423731	0.0140431	0.762854
cg07941108	-0.0826692	0.0142047	5.89019e-09	0.000129978	0.0138587	0.992517	-0.0120537	0.0132503	0.362984	-0.0845042	0.0139424	1.35314e-09	-0.00426801	0.013524	0.752316	-0.0100262	0.0140359	0.475027
cg11700584	-0.0873309	0.0125565	3.52533e-12	-0.00603597	0.0122193	0.621328	0.0106306	0.0116967	0.363427	-0.0858851	0.0123295	3.26453e-12	0.000836824	0.0119287	0.944072	-0.00362416	0.0123791	0.769703
cg21356710	0.0715165	0.0122078	4.67727e-09	-0.00508775	0.0118792	0.668439	-0.0103036	0.0113611	0.364446	0.0696961	0.0119821	6.00211e-09	-0.013477	0.0115894	0.244879	-0.0137569	0.0120278	0.252725
cg09700701	0.065012	0.0102019	1.85885e-10	-0.000225469	0.00990176	0.981833	-0.00859566	0.00949847	0.365491	0.063176	0.0100185	2.86407e-10	0.0110582	0.00967388	0.252996	0.00576766	0.0100408	0.565684
cg20167216	0.0351887	0.00966264	0.000270815	0.0047837	0.00938794	0.610361	-0.00813147	0.00899156	0.365812	0.0337071	0.00948394	0.000379237	0.0169879	0.00916283	0.0637395	0.0103032	0.00950907	0.27858
cg18394552	0.0671833	0.0140689	1.79445e-06	-0.000168936	0.0137008	0.990162	-0.0118458	0.013108	0.366149	0.0650439	0.0138043	2.4549e-06	0.0272872	0.0133672	0.0412156	-0.00937097	0.0138725	0.499353
cg18325389	-0.0783633	0.0143256	4.49641e-08	-0.0177611	0.0139007	0.20135	-0.0120366	0.0133345	0.366704	-0.0819563	0.0140725	5.7501e-09	0.0103354	0.013591	0.446982	-0.0117016	0.014107	0.40683
cg11701312	-0.0950818	0.0143227	3.16778e-11	-0.00416552	0.0139122	0.764624	0.0120107	0.0133287	0.367527	-0.092729	0.0140584	4.22421e-11	-0.0253402	0.0135887	0.0622085	-0.0124648	0.0141034	0.376797
cg19344626	-0.098421	0.0132398	1.05561e-13	-0.0248621	0.0128746	0.053471	0.0110929	0.0123239	0.368062	-0.09887	0.0130061	2.92016e-14	-0.000947648	0.012581	0.939957	0.0016981	0.0130571	0.896526
cg14003265	-0.0581802	0.00869302	2.19013e-11	0.00104872	0.00845848	0.901327	0.00723957	0.00809617	0.371216	-0.056317	0.00853293	4.11271e-11	-0.00252454	0.00825667	0.759789	-0.0138694	0.00856865	0.105529
cg09560590	0.0669208	0.0149785	7.90297e-06	0.0123448	0.0146097	0.398125	-0.0124854	0.0139807	0.371834	0.0652772	0.014702	8.99456e-06	0.0177898	0.0142591	0.212172	0.013055	0.0147977	0.377651
cg12678834	-0.0896401	0.0135848	4.1519e-11	0.00935391	0.0132078	0.478814	0.0111444	0.0126579	0.378627	-0.0862571	0.0133381	9.99903e-11	-0.00300695	0.012903	0.815728	-0.0154188	0.0133915	0.249575
cg26282236	0.0456254	0.0123568	0.000222207	-0.00161916	0.012006	0.892721	0.0101152	0.0114947	0.378868	0.0469823	0.0121323	0.000107721	0.0107431	0.0117259	0.359569	0.00733506	0.0121697	0.546686
cg01207684	-0.0979361	0.0118841	1.70892e-16	-0.00550888	0.0115522	0.633455	0.00972127	0.0110563	0.379263	-0.0966731	0.0116696	1.18947e-16	-0.000152495	0.0112782	0.989212	-0.00145312	0.0117044	0.901195
cg16558846	-0.118276	0.0149813	2.90533e-15	-0.00141569	0.0145733	0.922613	0.0122314	0.0139362	0.380123	-0.11575	0.0147057	3.51441e-15	0.00404481	0.0142229	0.776113	-0.0168819	0.0147626	0.252809
cg25189904	-0.242527	0.0153744	4.64416e-56	-0.000682052	0.0149937	0.963717	-0.0125661	0.0143298	0.380529	-0.244017	0.0150832	7.19328e-59	-0.0245485	0.014623	0.0931989	-0.0202222	0.0151783	0.182759
cg16822666	-0.0916206	0.0148362	6.59712e-10	-0.0133843	0.0144406	0.354001	0.0120876	0.0138112	0.381466	-0.0904372	0.0145665	5.34622e-10	-0.00436603	0.0140886	0.756638	-0.00742801	0.014621	0.611427
cg15022400	-0.0830834	0.0122759	1.3059e-11	-0.00287354	0.0119439	0.809875	0.00999217	0.0114247	0.381786	-0.081683	0.0120501	1.21333e-11	-0.0148299	0.0116458	0.202874	0.00937426	0.012086	0.437967
cg17551891	-0.0834961	0.014053	2.82407e-09	-0.000384978	0.0137257	0.977624	0.0114788	0.0131352	0.382174	-0.0813707	0.0137908	3.62679e-09	-0.0205645	0.0133949	0.124723	0.00430868	0.013901	0.756596
cg20244340	-0.132406	0.0153094	5.20998e-18	-0.000376447	0.0149107	0.979858	-0.0124326	0.0142722	0.383695	-0.134529	0.0150281	3.49483e-19	0.0149837	0.0145543	0.303246	-0.0104018	0.015104	0.491029
cg01272202	-0.0930904	0.014839	3.53312e-10	-0.0150979	0.0144235	0.295212	0.0120315	0.0138182	0.38392	-0.0924415	0.0145739	2.25389e-10	0.0013693	0.0140932	0.922599	0.00108876	0.0146263	0.940661
cg03715305	0.0405665	0.00989519	4.13826e-05	-0.00850212	0.00959671	0.375649	0.00801931	0.00921512	0.384173	0.0414389	0.00971978	2.01379e-05	-0.00935778	0.0093862	0.318778	-0.00634915	0.0097445	0.514683
cg13256912	-0.0952303	0.0137115	3.77715e-12	-0.00087155	0.0133415	0.947914	0.0110025	0.0127599	0.38854	-0.0932467	0.0134615	4.30161e-12	-0.00095435	0.0130219	0.941577	-0.00171567	0.013515	0.898983
cg21138542	0.0785644	0.013457	5.27714e-09	0.0219245	0.0130871	0.0938789	-0.0107666	0.0125393	0.390547	0.0779602	0.0132138	3.63732e-09	0.00354433	0.0127821	0.781559	0.0242032	0.0132655	0.0680726
cg12075928	-0.1135	0.0115947	1.2554e-22	-0.0140212	0.0112589	0.213004	-0.00922214	0.0107889	0.392675	-0.116248	0.0113882	1.82966e-24	-0.00641877	0.0110055	0.559735	-0.00758486	0.0114225	0.506672
cg12513616	-0.216795	0.0142228	1.83993e-52	-0.00379519	0.0138588	0.784202	0.0113202	0.0132588	0.393226	-0.214729	0.0139626	2.26911e-53	-0.00532471	0.0135261	0.693831	-0.0108627	0.0140371	0.439014
cg01988129	0.0714908	0.0138652	2.52091e-07	0.0172043	0.0134936	0.20231	-0.0109655	0.012911	0.395705	0.0700901	0.0136036	2.57263e-07	0.0262894	0.013158	0.0457189	0.0263484	0.013655	0.0536584
cg25949550	-0.186484	0.0137563	7.27117e-42	-0.00588468	0.0133618	0.65964	-0.0108634	0.0128085	0.39636	-0.18882	0.0135094	2.15813e-44	-0.00944225	0.0130493	0.469322	-0.0038949	0.0135431	0.773659
cg07992484	-0.0577514	0.0107379	7.5195e-08	-0.00500364	0.0104498	0.632062	0.00848337	0.0100068	0.396573	-0.056793	0.0105435	7.18197e-08	-0.00137828	0.0102067	0.892583	0.00325287	0.0105925	0.758774
cg07805542	-0.0631623	0.0121498	2.00767e-07	-0.0102704	0.0118052	0.384304	0.00958199	0.0113089	0.396831	-0.0628157	0.011927	1.38908e-07	-0.0161858	0.0115285	0.160326	0.016952	0.0119645	0.156525
cg24154132	0.0991279	0.0132958	8.94589e-14	0.00278862	0.0129358	0.82932	-0.0104824	0.0123815	0.397207	0.0971869	0.0130536	9.67654e-14	0.00656035	0.012629	0.603436	0.00824338	0.0131062	0.529369
cg22761205	0.06813	0.0133441	3.29697e-07	0.00441584	0.0129612	0.733332	-0.0105216	0.012429	0.397254	0.0662065	0.0130985	4.31489e-07	0.026167	0.0126573	0.038702	0.0075526	0.013137	0.565353
cg13418576	-0.0795945	0.0142972	2.58957e-08	-0.0154575	0.0138934	0.26589	-0.0112551	0.0133065	0.397647	-0.082915	0.0140405	3.51775e-09	0.00961336	0.0135748	0.478836	-0.0104274	0.0140885	0.45922
cg23090529	-0.169715	0.0147713	1.49012e-30	0.0168839	0.0143756	0.240203	-0.0115652	0.0137452	0.400122	-0.169832	0.0145029	1.12935e-31	-0.0067294	0.0140234	0.631321	-0.00978866	0.0145539	0.501214
cg05668853	-0.0678366	0.0122115	2.77415e-08	-0.0153162	0.011868	0.19686	-0.00952729	0.0113607	0.401685	-0.0714076	0.0119907	2.59685e-09	0.0166807	0.0115843	0.149883	0.00702996	0.0120218	0.558705
cg06688763	0.0681242	0.012816	1.06326e-07	-0.00790706	0.012478	0.526289	0.0100083	0.0119449	0.402103	0.069438	0.0125828	3.41943e-08	0.00378191	0.0121813	0.756205	-0.00983426	0.0126414	0.436603
cg07113006	-0.0624088	0.0146451	2.03131e-05	-0.00357725	0.0142696	0.802054	-0.0114315	0.0136474	0.402239	-0.0645011	0.0143764	7.23662e-06	-0.00304818	0.0139251	0.826728	-0.00995029	0.0144515	0.491118
cg08900404	-0.0709977	0.0139249	3.42134e-07	0.00552234	0.0135574	0.683766	-0.0107796	0.0129809	0.406301	-0.0726356	0.013668	1.07073e-07	-0.0172814	0.0132362	0.191685	0.0122116	0.0137364	0.374006
cg02637282	0.0732796	0.0148417	7.91684e-07	-0.00469726	0.0144591	0.745282	0.0114817	0.0138324	0.406507	0.0747875	0.014571	2.85748e-07	0.000214535	0.0141085	0.987868	0.00411696	0.0146414	0.778568
cg27405731	0.0328823	0.0065396	4.95138e-07	-0.000767605	0.00635595	0.903874	-0.00503111	0.00608152	0.408079	0.0318704	0.00642077	6.91833e-07	-0.00428372	0.00620209	0.489761	0.00216119	0.00643645	0.737041
cg08867399	-0.0792894	0.0154046	2.64505e-07	0.00124004	0.0149894	0.934068	0.0118218	0.0143365	0.409602	-0.0772199	0.0151205	3.27375e-07	-0.0152588	0.0146299	0.296956	0.0119885	0.0151845	0.429808
cg03519879	-0.082889	0.0117178	1.50802e-12	-0.0182859	0.0113918	0.108453	0.00895007	0.0109084	0.411945	-0.0830101	0.0115079	5.46193e-13	-0.0124543	0.0111302	0.263154	0.00273014	0.0115512	0.81316
cg22579075	-0.0755195	0.0109243	4.74564e-12	-0.0159743	0.0106241	0.132686	-0.00833351	0.0101752	0.412787	-0.0788508	0.0107291	1.99328e-13	-0.00370866	0.0103826	0.720941	0.00980084	0.0107755	0.363059
cg00706994	-0.0524721	0.0100049	1.5659e-07	0.00225126	0.00974169	0.81724	-0.00761606	0.00931742	0.4137	-0.0538789	0.00982045	4.10207e-08	0.0123519	0.00950168	0.193611	0.00376014	0.00986069	0.702962
cg27457191	-0.0463168	0.00896587	2.39286e-07	0.00661202	0.00872692	0.448656	0.00677515	0.0083571	0.417534	-0.0444152	0.00880366	4.5333e-07	0.00162511	0.00852372	0.848794	-0.00129569	0.00884587	0.883547
cg21008363	0.0840182	0.0146289	9.28461e-09	-0.00247485	0.0142261	0.861892	0.0110242	0.0136237	0.418404	0.0855391	0.0143642	2.60067e-09	-0.00463024	0.0138869	0.738813	0.00894535	0.0144115	0.53479
cg14142087	0.0893231	0.0142612	3.76813e-10	0.00174258	0.0138772	0.900071	-0.0107377	0.0132753	0.418603	0.0872319	0.0139995	4.6327e-10	0.0147145	0.0135438	0.277287	0.00551502	0.0140561	0.694793
cg02639359	-0.0756754	0.0127278	2.75317e-09	0.00490713	0.012394	0.692159	-0.00957778	0.0118593	0.419312	-0.0765239	0.0124913	9.00026e-10	0.0130778	0.0120913	0.279437	-0.0174434	0.012548	0.164486
cg23003085	-0.0650401	0.0120469	6.70505e-08	-0.0167034	0.0116963	0.153263	-0.00903685	0.0112064	0.420011	-0.068117	0.0118329	8.58498e-09	-0.00935724	0.0114256	0.412804	-0.00244044	0.0118576	0.836937
cg07035320	0.0526488	0.0111677	2.42432e-06	-0.00147168	0.0108523	0.892129	0.00830052	0.0103925	0.424461	0.0534367	0.0109629	1.09174e-06	0.00234227	0.0105956	0.825045	0.0182088	0.0109961	0.0977351
cg13951797	-0.0794196	0.0118376	1.95861e-11	0.0020771	0.0115253	0.856979	-0.00879618	0.0110312	0.425225	-0.0804542	0.0116209	4.41517e-12	-0.00250061	0.0112536	0.824154	-0.0107575	0.011679	0.357001
cg13411554	0.0840342	0.0155696	6.76403e-08	0.00547376	0.015205	0.718849	0.0115176	0.0145343	0.428102	0.0867043	0.0152816	1.39702e-08	-0.00635412	0.0148417	0.66856	0.00104914	0.0154056	0.945705
cg05895711	-0.102407	0.0154937	3.85374e-11	0.0101142	0.0151314	0.50386	0.0114566	0.0144779	0.428758	-0.099302	0.0152098	6.62875e-11	0.00871516	0.0147729	0.55523	-0.00410617	0.0153312	0.788829
cg03485667	-0.0744658	0.0123498	1.64261e-09	-0.0128817	0.0120211	0.283902	0.00909828	0.0115003	0.428868	-0.0739458	0.0121264	1.07474e-09	-0.00560437	0.0117311	0.632839	-0.00255358	0.0121742	0.833861
cg19459791	0.0900479	0.0153219	4.17593e-09	-0.00166753	0.0149197	0.911008	-0.0112347	0.0142767	0.431326	0.0878605	0.01504	5.16443e-09	0.0180981	0.0145648	0.214017	-0.00638916	0.0151154	0.67252
cg16937168	-0.0817356	0.0147881	3.25513e-08	0.0162903	0.0143805	0.257297	0.0108303	0.0137636	0.431352	-0.0777075	0.0145186	8.68511e-08	0.00784518	0.0140407	0.576336	-0.0184913	0.0145716	0.204445
cg01447748	-0.0631074	0.0147704	1.9325e-05	0.0217275	0.0144844	0.133597	-0.0108667	0.0138472	0.432596	-0.0618065	0.0144882	1.99029e-05	-0.0152185	0.0141283	0.281406	-0.0318104	0.0146628	0.0300473
cg07339236	-0.143146	0.0111885	1.77078e-37	-0.00674682	0.0108808	0.535213	0.00814831	0.0104097	0.433768	-0.142736	0.0109838	1.3036e-38	0.00191103	0.0106227	0.85723	0.0132144	0.0110251	0.230696
cg08035323	0.165724	0.0131082	1.22659e-36	0.00262644	0.0127745	0.837103	-0.00955916	0.0122248	0.434247	0.164265	0.0128688	2.58383e-37	0.0032535	0.0124715	0.794189	-0.00134472	0.0129426	0.91725
cg09658497	-0.120956	0.0136647	8.6193e-19	0.0082139	0.0133037	0.536961	-0.00992914	0.0127175	0.434951	-0.121505	0.0134124	1.3145e-19	0.00339204	0.012979	0.793824	-0.0163213	0.0134714	0.225685
cg09716613	0.0631141	0.0118599	1.02829e-07	-0.0101247	0.0115462	0.380549	0.00860859	0.0110608	0.436393	0.0632238	0.0116423	5.61932e-08	-0.00698454	0.0112765	0.535661	0.0174273	0.0117031	0.136455
cg02532700	-0.14014	0.0142761	9.57508e-23	-0.00302243	0.013888	0.827718	0.0103347	0.0132998	0.437126	-0.13784	0.014013	7.82766e-23	-0.0175525	0.0135598	0.195509	-0.0188668	0.0140723	0.180016
cg26529655	-0.0840724	0.0092099	6.9469e-20	-0.00718697	0.00894508	0.421712	0.00664281	0.00856938	0.438233	-0.0834461	0.00904269	2.75698e-20	-0.0132496	0.00873408	0.129265	-1.9105e-05	0.00906421	0.998318
cg22403782	-0.0752519	0.0132548	1.36803e-08	-0.0234889	0.0128886	0.0683859	0.00954901	0.012327	0.43855	-0.0756409	0.0130182	6.23229e-09	0.00692902	0.0125745	0.581608	-0.00631515	0.0130499	0.628441
cg00871610	-0.122802	0.014107	3.17418e-18	-0.0122981	0.0137604	0.371464	0.0102077	0.0131807	0.438671	-0.122257	0.0138505	1.07607e-18	0.00746993	0.013439	0.578321	-0.000274281	0.0139474	0.98431
cg06223834	-0.0756433	0.0134692	1.95389e-08	-0.00880801	0.0130888	0.500983	0.00969644	0.0125338	0.439154	-0.0746406	0.0132262	1.66731e-08	-0.00603315	0.0127885	0.637095	-0.00181138	0.0132729	0.891448
cg18642234	-0.0848681	0.010475	5.4079e-16	-0.0149082	0.0101867	0.143332	-0.0075326	0.00975352	0.439939	-0.0868401	0.0102772	2.91785e-17	-0.0227825	0.00993932	0.0218964	-0.0203377	0.0103149	0.0486447
cg18236066	-0.0933711	0.0143754	8.29271e-11	0.00421066	0.0140693	0.764726	0.0103742	0.0134584	0.440806	-0.0909486	0.0141089	1.14685e-10	0.0039857	0.0137298	0.771591	-0.00519679	0.014249	0.715325
cg13185177	0.0882549	0.0111109	1.97185e-15	-0.00537805	0.0108339	0.619605	0.00796015	0.0103623	0.442376	0.0893852	0.0109077	2.51263e-16	-0.00313273	0.010568	0.766898	-0.00543241	0.0109673	0.620368
cg26963277	-0.179918	0.0147957	5.06712e-34	-0.011286	0.0143584	0.431855	0.0105323	0.0137702	0.444352	-0.178549	0.0145265	1.00894e-34	-0.0230895	0.014034	0.0999171	-0.0130301	0.0145672	0.371065
cg09570614	0.0636713	0.00875704	3.5719e-13	0.0252115	0.00853058	0.00312235	-0.00622169	0.00815865	0.445709	0.0646458	0.00860435	5.77204e-14	0.00732375	0.00833122	0.379362	0.00732735	0.00864607	0.396729
cg17232357	-0.062317	0.015299	4.63548e-05	-0.0121769	0.0149481	0.415294	-0.0108901	0.0142935	0.446123	-0.0649922	0.0150161	1.50351e-05	-0.00385927	0.0145825	0.791279	-0.0145677	0.0151336	0.335745
cg09479241	-0.0783786	0.0141819	3.26364e-08	-0.00666414	0.013891	0.631408	-0.0101092	0.0132709	0.446208	-0.0805143	0.0139152	7.20449e-09	-0.0133233	0.0135481	0.325407	-0.00671737	0.0140616	0.632857
cg21990700	-0.102202	0.0142895	8.53908e-13	-0.00834225	0.0139692	0.55038	0.0101624	0.0133596	0.446846	-0.10222	0.0140174	3.04467e-13	0.00590834	0.0136189	0.664409	0.0321337	0.0141336	0.0229924
cg10424892	0.0702485	0.0155113	5.93039e-06	-0.00390276	0.0151227	0.796351	0.0109945	0.0144628	0.44714	0.0710899	0.0152222	3.00977e-06	0.0100688	0.0147596	0.495121	0.0227479	0.0153189	0.137555
cg23635560	-0.0646859	0.011571	2.26642e-08	0.00512944	0.0112402	0.648138	0.00816288	0.0107655	0.448306	-0.0627104	0.0113587	3.37232e-08	-0.0197836	0.0109729	0.0713968	0.00533715	0.0113876	0.639299
cg24327132	-0.0554146	0.0141001	8.49153e-05	-0.00823546	0.0137036	0.547859	0.00993721	0.0131286	0.449103	-0.0545402	0.0138471	8.19098e-05	0.0019596	0.0133862	0.883614	0.00332837	0.0138923	0.810653
cg13784312	-0.0655281	0.0117335	2.34118e-08	-0.00170505	0.0113566	0.880656	-0.00826388	0.0109194	0.449165	-0.0670493	0.0115264	5.99125e-09	-0.0127893	0.0111138	0.24983	-0.000983346	0.0115419	0.932104
cg24399529	0.0551821	0.0134463	4.06263e-05	0.00951792	0.0130694	0.466454	-0.00946314	0.0125186	0.449694	0.0545685	0.0131963	3.54732e-05	0.0251455	0.0127611	0.0487823	-0.0140668	0.0132439	0.288175
cg25722983	-0.0894074	0.0138781	1.1766e-10	-0.00864859	0.0134777	0.521069	0.00973266	0.0129143	0.451069	-0.0884253	0.0136292	8.70268e-11	0.00782802	0.0131651	0.552109	-0.00415492	0.013663	0.761051
cg14024579	-0.0655176	0.0133199	8.70783e-07	0.00185609	0.0129601	0.88612	0.00935141	0.0124103	0.451137	-0.0635429	0.0130785	1.18242e-06	0.00175623	0.012659	0.889661	-0.00395022	0.0131376	0.763659
cg15132169	-0.0641672	0.0115048	2.44077e-08	0.0160352	0.0112154	0.15279	-0.00807296	0.0107344	0.452011	-0.0636436	0.0112953	1.75559e-08	0.000324757	0.0109505	0.976341	-0.0141794	0.0113641	0.212129
cg02980249	0.0433265	0.0125026	0.000529455	-0.00654962	0.0121655	0.590318	-0.00872398	0.0116512	0.453999	0.0410332	0.0122759	0.000829993	-0.00507301	0.0118889	0.669596	0.00432341	0.0123394	0.726058
cg17777683	-0.0671107	0.0133039	4.54857e-07	-0.00497436	0.0129215	0.700262	0.00916228	0.0123799	0.459243	-0.0659981	0.0130609	4.34663e-07	0.020426	0.0126219	0.105596	-0.0041607	0.0130996	0.750773
cg22858500	-0.0654024	0.0142123	4.18818e-06	-0.0158878	0.0138001	0.249615	0.0097893	0.0132314	0.459387	-0.0657564	0.013958	2.46479e-06	0.00305214	0.0134849	0.820938	0.0182055	0.0139957	0.193329
cg14580211	-0.132743	0.0107351	4.02783e-35	-0.0104615	0.0104981	0.318997	0.00741566	0.0100396	0.460124	-0.131915	0.0105358	5.75717e-36	-0.00448055	0.0102434	0.661817	-0.0142774	0.0106306	0.179255
cg01744331	-0.132144	0.014202	1.34443e-20	-0.00838457	0.0138062	0.543649	0.00976432	0.0132241	0.460287	-0.130668	0.0139426	7.12729e-21	0.0057532	0.0134861	0.669669	-0.0191269	0.0139965	0.171766
cg22441770	-0.0653712	0.0101688	1.28762e-10	-0.00151175	0.00989233	0.87854	0.00696653	0.00947959	0.462402	-0.0642224	0.0099841	1.25547e-10	-0.00864346	0.00966306	0.371063	0.00121023	0.0100287	0.903947
cg03131366	0.0513404	0.0113168	5.71585e-06	0.00100736	0.0109908	0.926972	0.00773685	0.0105342	0.462673	0.0529411	0.0111139	1.90262e-06	-0.0025995	0.0107383	0.80872	-0.00290264	0.0111447	0.794517
cg16047567	-0.113599	0.0135392	4.84484e-17	-0.0225033	0.013206	0.0883772	-0.00927804	0.01264	0.462936	-0.117299	0.0132941	1.11062e-18	-0.0143549	0.0128967	0.265679	-0.000868808	0.013384	0.948242
cg20303561	-0.104239	0.0115398	1.67102e-19	0.00134687	0.0112326	0.904556	0.00784215	0.0107521	0.46578	-0.102362	0.011328	1.62248e-19	0.00557977	0.0109659	0.610873	-0.0123211	0.0113802	0.278952
cg23565821	-0.0877144	0.0119893	2.55308e-13	-0.00996077	0.0116802	0.393775	-0.00814027	0.0111773	0.46644	-0.0897508	0.0117688	2.41871e-14	0.0057978	0.0113978	0.610979	-0.0152103	0.0118282	0.198468
cg25004427	0.0896492	0.0146353	9.03837e-10	0.00361469	0.0143705	0.8014	0.00996251	0.0137446	0.468556	0.0914311	0.0143572	1.91148e-10	0.0193251	0.0140332	0.168482	0.00541867	0.0145656	0.709879
cg14602222	0.0539256	0.0114085	2.28118e-06	-0.00966772	0.0110826	0.383027	0.00764958	0.0106104	0.470942	0.0545776	0.0112026	1.10556e-06	0.00573922	0.0108212	0.595857	-0.0081237	0.0112302	0.469445
cg03358636	-0.0922099	0.0128829	8.21208e-13	0.00941077	0.0125139	0.452035	-0.00864222	0.011991	0.471079	-0.092772	0.0126509	2.24683e-13	0.00857295	0.0122306	0.483339	-0.00496715	0.0126942	0.695581
cg17819085	-0.0751238	0.0120113	3.99026e-10	-0.000353065	0.0116712	0.975867	0.0080402	0.0111789	0.471999	-0.0737025	0.0117909	4.08418e-10	-0.0183212	0.0113957	0.107896	0.00533481	0.0118265	0.651926
cg17389813	-0.0729298	0.0155949	2.91795e-06	-0.00248244	0.0151887	0.870172	0.0104411	0.0145221	0.472154	-0.0709677	0.015308	3.55217e-06	-0.0105752	0.0148199	0.475488	-0.0066305	0.0153811	0.66641
cg18146737	-0.204719	0.0151643	1.56316e-41	-0.00861342	0.0148354	0.56151	-0.010171	0.0141843	0.473335	-0.206458	0.0148763	8.57521e-44	-0.00147858	0.0144716	0.918621	-0.0297656	0.0150189	0.0474924
cg01681367	0.105692	0.0143716	1.9207e-13	-0.000719927	0.013978	0.958924	-0.00959075	0.0133849	0.47366	0.10389	0.0141112	1.80813e-13	0.00243006	0.0136571	0.858775	-0.0008409	0.0141743	0.952693
cg11207515	0.178697	0.0146348	2.73291e-34	-0.00286296	0.0142521	0.840793	-0.00973438	0.013629	0.475079	0.176665	0.0143665	9.3999e-35	-0.00742459	0.0139044	0.59336	0.00211832	0.0144301	0.883291
cg09662411	-0.0989539	0.0127807	9.75166e-15	-0.015554	0.0124212	0.21049	-0.00846932	0.0118916	0.476335	-0.101629	0.0125449	5.4418e-16	0.0186713	0.0121257	0.123608	-0.0177542	0.0125842	0.158292
cg16029875	0.0760893	0.013765	3.24411e-08	-0.00565279	0.0133954	0.673029	-0.00908843	0.0128088	0.477987	0.0735413	0.0135124	5.25369e-08	0.00743925	0.0130729	0.569316	0.00915889	0.0135686	0.499673
cg26589669	-0.0765385	0.0137217	2.43399e-08	-0.0104822	0.0133523	0.432427	-0.00906645	0.0127781	0.477996	-0.0785764	0.0134683	5.40555e-09	-0.0186914	0.013031	0.151464	-0.0146375	0.0135233	0.279079
cg08595501	-0.0882146	0.014052	3.43514e-10	-0.00334977	0.01368	0.80656	0.00928509	0.0130915	0.478171	-0.0864169	0.0137937	3.72925e-10	-0.013127	0.0133555	0.325662	-0.0108613	0.0138605	0.433264
cg21091547	-0.133053	0.0146301	9.50586e-20	-0.00626614	0.0142967	0.661175	0.00963495	0.0136667	0.480815	-0.131888	0.0143573	4.07071e-20	-0.0103189	0.0139529	0.459568	0.00334343	0.0144815	0.817411
cg03646329	-0.106709	0.011691	7.01124e-20	-0.000770837	0.0113787	0.945989	0.00766008	0.0108867	0.48167	-0.105279	0.0114776	4.61838e-20	-0.00586341	0.0111089	0.597629	-0.00183594	0.0115291	0.873477
cg00711496	-0.133199	0.0154234	5.81535e-18	0.0085277	0.0150514	0.571004	-0.0101101	0.0143939	0.482438	-0.134241	0.0151384	7.47383e-19	-0.0115993	0.0146916	0.429809	0.0050081	0.0152475	0.742569
cg05135521	-0.0759101	0.012789	2.9284e-09	-0.00150979	0.0124786	0.903698	0.00836495	0.0119342	0.483353	-0.0744756	0.0125537	2.98204e-09	0.000527525	0.0121761	0.965443	-0.00181227	0.0126361	0.885958
cg06193043	0.092311	0.0151792	1.1914e-09	0.00438745	0.0148655	0.767884	0.00988103	0.0142058	0.486702	0.0940186	0.0148929	2.73728e-10	0.0117402	0.0145071	0.418357	0.0124287	0.0150581	0.409154
cg26189283	-0.0823781	0.0151985	5.9547e-08	-0.019447	0.0148489	0.190311	-0.00988173	0.0142069	0.486705	-0.0855996	0.0149193	9.60817e-09	-0.0122057	0.0144967	0.399807	-0.0112354	0.0150445	0.455176
cg07180646	-0.113453	0.0114023	2.52189e-23	-0.00573187	0.0110864	0.605143	-0.00735981	0.0106076	0.487794	-0.115489	0.0111952	5.97367e-25	-0.00099346	0.0108239	0.92687	0.00500844	0.0112335	0.655706
cg17907003	-0.112917	0.0128906	1.958e-18	0.0079656	0.01256	0.525947	-0.00829021	0.0120154	0.490216	-0.113537	0.0126548	2.91488e-19	0.00431783	0.0122611	0.72472	-0.00505818	0.0127247	0.690991
cg11554391	-0.0975908	0.013802	1.54049e-12	-0.00770962	0.0134524	0.566574	-0.00887164	0.0128659	0.490479	-0.0992828	0.0135453	2.30726e-13	-0.0126635	0.0131232	0.334561	-0.018758	0.0136191	0.168409
cg23916896	-0.224447	0.015051	2.73606e-50	-0.00261701	0.0146593	0.858312	-0.00966705	0.0140209	0.490526	-0.225273	0.0147635	1.43991e-52	-0.00758301	0.0143049	0.596042	-0.0377666	0.0148495	0.0109814
cg14030904	-0.0680041	0.0105327	1.07185e-10	0.0244124	0.0103278	0.0180908	0.00679981	0.00986788	0.49077	-0.0638156	0.010337	6.68003e-10	-0.0163649	0.0100786	0.104433	-0.0113498	0.0104605	0.277914
cg04956244	0.0690638	0.0134775	2.9854e-07	0.000923775	0.013154	0.944013	0.00866815	0.0125879	0.491069	0.0707065	0.0132297	9.06605e-08	0.000899976	0.0128484	0.944157	0.000227506	0.0133349	0.986388
cg11445634	-0.0565664	0.0150691	0.000174184	0.0033859	0.0146757	0.817537	-0.00963984	0.0140426	0.492415	-0.0580096	0.014794	8.81277e-05	0.000706626	0.014329	0.960669	0.000533793	0.0148708	0.971366
cg02068690	0.0637688	0.0133093	1.65702e-06	0.00461983	0.0129431	0.72114	-0.00850139	0.012418	0.493594	0.0624151	0.0130682	1.78715e-06	0.0179765	0.0126555	0.155476	0.00431383	0.0131375	0.74264
cg22998476	-0.0989141	0.0136697	4.62173e-13	-0.00288973	0.0133135	0.828168	-0.00869288	0.0127397	0.49502	-0.100423	0.0134185	7.21447e-14	0.00936765	0.0129908	0.470849	-0.0136034	0.0134814	0.312953
cg09635954	-0.0823361	0.0152519	6.72361e-08	-0.0106033	0.0148713	0.475843	0.0096823	0.0142207	0.495961	-0.0822994	0.0149664	3.82044e-08	-0.00826451	0.0145118	0.569015	0.0257355	0.0150616	0.0875089
cg01858866	-0.0666749	0.0129448	2.59522e-07	-0.0147746	0.0126267	0.24196	-0.00819979	0.0120927	0.497722	-0.0700158	0.0127057	3.5762e-08	-0.0130914	0.0123286	0.288293	0.0178439	0.0127948	0.163131
cg27274382	0.0314589	0.0107743	0.0035024	-0.00349261	0.0104644	0.738559	0.00679772	0.0100254	0.497738	0.0325959	0.0105797	0.00206319	0.00489945	0.0102186	0.631608	-0.00961201	0.0106048	0.364734
cg27332104	0.0518625	0.0107484	1.39899e-06	-0.00836267	0.0104872	0.425209	0.00679968	0.0100342	0.497995	0.0524911	0.0105513	6.53006e-07	-9.71141e-05	0.0102354	0.99243	-0.00653333	0.010622	0.538503
cg20438687	-0.0863228	0.0113434	2.74186e-14	-0.0189991	0.0110564	0.0857267	0.00714301	0.0105828	0.499697	-0.0866315	0.0111384	7.38331e-15	-0.00925616	0.0108017	0.391492	-0.0058861	0.0112103	0.599539
cg21869609	-0.135309	0.0142486	2.17513e-21	0.00015349	0.0138541	0.99116	0.00892589	0.0132564	0.500739	-0.133669	0.0139895	1.2367e-21	0.00426592	0.0135236	0.752426	-0.00161127	0.0140349	0.9086
cg05156137	0.0765987	0.0149836	3.18505e-07	0.0080197	0.0146267	0.583491	0.00940143	0.013983	0.501363	0.0788764	0.0147065	8.1689e-08	-0.00942215	0.0142639	0.508893	0.0101326	0.0148031	0.493665
cg19956914	0.152731	0.0137072	7.79989e-29	0.00736655	0.0134929	0.585096	-0.00865045	0.0128817	0.501882	0.152018	0.0134455	1.22189e-29	-0.00508198	0.0131625	0.699427	-0.00270885	0.0136632	0.842843
cg10959726	-0.0560209	0.0145293	0.000115392	0.0122192	0.0141205	0.386845	-0.00903523	0.013541	0.504612	-0.0569159	0.0142675	6.62981e-05	0.0116888	0.0138035	0.397104	0.0119972	0.0143275	0.402391
cg03655142	-0.0841083	0.0135564	5.49372e-10	-0.0161589	0.0131277	0.218361	0.00841481	0.0126237	0.505035	-0.0845464	0.0133199	2.19036e-10	0.0153576	0.0128525	0.232123	0.00851684	0.0133485	0.523449
cg05221370	-0.130096	0.0142121	5.49063e-20	0.00250804	0.0138086	0.855874	0.00880478	0.0132302	0.505726	-0.128539	0.0139553	3.23801e-20	0.0113315	0.0134825	0.400653	0.00560954	0.0139922	0.688489
cg07251887	-0.089025	0.0102034	2.66087e-18	-0.00261652	0.00994245	0.792422	-0.00630079	0.00951483	0.507838	-0.090538	0.0100136	1.54523e-19	-0.0136516	0.00970538	0.159547	0.00798154	0.0100722	0.42811
cg16276850	0.0380378	0.00910829	2.96451e-05	-0.00587305	0.00884171	0.506534	-0.00560909	0.00847258	0.507953	0.0363402	0.00894537	4.85587e-05	0.00035319	0.00863657	0.96738	0.00378504	0.0089632	0.672816
cg27262054	-0.105569	0.0148376	1.11926e-12	0.0217384	0.0144844	0.133403	-0.00916459	0.0138505	0.508177	-0.105551	0.0145649	4.26299e-13	0.0203326	0.0141235	0.149973	0.00622194	0.0146576	0.671212
cg20322193	-0.0886455	0.0139235	1.93273e-10	-0.00578446	0.0135334	0.669073	-0.00854546	0.012962	0.509723	-0.0905821	0.0136715	3.45784e-11	0.00747041	0.0132199	0.572012	-0.00803362	0.0137199	0.55818
cg06194738	-0.049505	0.00960276	2.53249e-07	-0.000724235	0.00935323	0.93828	0.00590915	0.00896696	0.509901	-0.0482031	0.00942769	3.172e-07	-0.00659169	0.00914138	0.470859	-0.00817454	0.00948834	0.388943
cg25143652	-0.0556598	0.0112588	7.66579e-07	-0.00809567	0.0109321	0.458972	-0.00685437	0.0104813	0.513136	-0.057214	0.0110554	2.27664e-07	-0.00162538	0.0106827	0.879068	-0.0147565	0.0110876	0.183222
cg25909396	-0.0527084	0.00979201	7.33353e-08	-0.0124236	0.00953082	0.192398	0.00596194	0.00913216	0.513852	-0.0526046	0.00961153	4.42309e-08	-0.0182887	0.00930926	0.0494642	-0.0033181	0.00966154	0.731272
cg02186444	0.0791576	0.0118452	2.34639e-11	0.0163972	0.0115541	0.155849	0.00718966	0.0110468	0.515154	0.0813752	0.0116241	2.54893e-12	0.0184579	0.0112707	0.101487	0.0160075	0.0116971	0.171153
cg19089201	0.115219	0.0150262	1.74905e-14	0.0222708	0.0146106	0.127437	0.00908781	0.0139889	0.515921	0.11863	0.0147565	9.04627e-16	-0.000156839	0.0142699	0.991231	0.0127161	0.0148092	0.390527
cg03604424	-0.061415	0.0129	1.9278e-06	-0.0156852	0.0125451	0.21119	0.00777922	0.0120103	0.51717	-0.0608154	0.012662	1.56325e-06	0.00541456	0.0122464	0.658391	-0.0252327	0.0127091	0.0470993
cg24771152	0.0974279	0.0153102	1.97099e-10	-0.00492273	0.0149202	0.741448	0.00923937	0.0142761	0.517506	0.098742	0.015028	5.01345e-11	-0.0155077	0.0145673	0.287076	0.00140288	0.0151183	0.926068
cg00689360	-0.101688	0.0152857	2.88209e-11	-0.00699523	0.0149117	0.638991	0.00921754	0.0142733	0.518416	-0.100886	0.015006	1.77996e-11	0.0059834	0.014559	0.68109	0.00409957	0.015109	0.786136
cg25103895	-0.0834156	0.014002	2.56292e-09	-0.00926543	0.0136075	0.495931	0.008396	0.0130449	0.519821	-0.0835728	0.0137469	1.20637e-09	0.00742036	0.0132963	0.576791	0.0229446	0.0138002	0.0963878
cg06672250	-0.0544585	0.0105737	2.59942e-07	-0.00666667	0.0102749	0.516449	-0.00632463	0.00983513	0.520182	-0.0562657	0.0103814	5.96482e-08	0.010572	0.0100293	0.291831	-0.00265741	0.0104082	0.798477
cg04039799	-0.086096	0.0138314	4.82616e-10	-0.00472835	0.0134908	0.725973	-0.00830058	0.0129085	0.520204	-0.0874405	0.0135749	1.18418e-10	-0.0051384	0.0131649	0.696306	-0.0184774	0.0136621	0.17623
cg26703507	-0.0717033	0.0122786	5.22891e-09	-0.0129587	0.0119652	0.278794	-0.00735604	0.0114484	0.520524	-0.0740379	0.0120532	8.11818e-10	-0.0150942	0.0116781	0.196174	-0.00366763	0.0121192	0.762171
cg02377704	0.0633511	0.0141617	7.69837e-06	0.0158345	0.0137885	0.25081	-0.00847138	0.0131905	0.520723	0.0631576	0.0139049	5.56934e-06	0.00749681	0.0134578	0.577486	0.00322459	0.0139663	0.817405
cg16119613	-0.115123	0.0149982	1.64393e-14	-0.0146046	0.0145534	0.31561	0.00897331	0.0139817	0.521008	-0.115285	0.014734	5.10111e-15	0.00495303	0.0142426	0.728019	0.0100198	0.0147888	0.498073
cg04387347	0.101038	0.0142574	1.37333e-12	0.013921	0.0138684	0.315477	-0.00847388	0.0132707	0.523121	0.100884	0.0139993	5.74784e-13	0.0024444	0.0135439	0.856775	-0.00156756	0.0140566	0.911206
cg19309676	-0.0968836	0.0152413	2.06204e-10	0.0257189	0.0148138	0.0825383	-0.00905111	0.0141819	0.523334	-0.0959093	0.0149704	1.48797e-10	0.00162422	0.0144771	0.910671	-0.00443643	0.0150257	0.767799
cg06096336	-0.0824241	0.0145119	1.34879e-08	0.00798832	0.0141347	0.571966	0.00862104	0.0135219	0.523758	-0.0793334	0.0142388	2.52345e-08	0.00846832	0.0137901	0.539158	-0.0280191	0.0143113	0.05025
cg21935536	-0.0749628	0.0154061	1.13997e-06	0.0210532	0.0149937	0.160278	-0.00915326	0.0143782	0.52438	-0.074628	0.0151304	8.12504e-07	0.0125912	0.0146614	0.390454	-0.00125291	0.0152185	0.934386
cg03721291	0.0405002	0.00753869	7.77352e-08	-0.0142957	0.00732685	0.0510407	-0.00446101	0.00702195	0.525236	0.0382476	0.00740517	2.40455e-07	0.0082883	0.00715892	0.246963	-0.000319554	0.00742978	0.965694
cg12547807	-0.116934	0.00970802	2.05738e-33	-0.0102735	0.00941647	0.275269	-0.00572211	0.00903489	0.526515	-0.119209	0.00953557	7.32529e-36	0.0071537	0.00920718	0.437177	0.00662065	0.00955726	0.488476
cg14938561	-0.0592149	0.0122882	1.44383e-06	-0.00958782	0.0119462	0.422216	0.00724071	0.0114462	0.527004	-0.0588416	0.0120618	1.06987e-06	0.0227801	0.011669	0.0509159	-0.00700941	0.0121108	0.562742
cg05575921	-0.634884	0.0115081	0	-0.0369239	0.0111902	0.00096802	0.00677766	0.0107312	0.527656	-0.636372	0.0113065	0	-0.0186555	0.0109442	0.0882683	-0.0241263	0.0113598	0.0336838
cg01481251	-0.0917603	0.0144796	2.3398e-10	-0.00409967	0.0140977	0.771202	0.00851669	0.0134928	0.527909	-0.0905304	0.0142152	1.90788e-10	-0.0106024	0.0137621	0.441057	0.000688291	0.0142819	0.961562
cg24287110	-0.0677167	0.0100371	1.51278e-11	-0.0100118	0.00975882	0.304927	0.00588732	0.0093409	0.528516	-0.0674187	0.00985584	7.89233e-12	-0.00512701	0.00952598	0.59043	-0.00525335	0.00988576	0.595138
cg11094248	-0.0558904	0.0115349	1.26389e-06	-0.00742133	0.0112067	0.50783	-0.00675302	0.0107438	0.529644	-0.0577663	0.0113289	3.41401e-07	0.00322235	0.0109459	0.768461	-0.00225985	0.0113602	0.84232
cg15570293	-0.0812701	0.0152513	9.88945e-08	-0.0146819	0.014877	0.323699	0.00894568	0.0142353	0.529733	-0.0810326	0.0149731	6.23721e-08	-0.00635636	0.0145275	0.66172	0.000390419	0.0150766	0.979341
cg07094298	-0.108357	0.0136317	1.88145e-15	0.00513043	0.0132682	0.698999	-0.00796338	0.0126875	0.530231	-0.109144	0.0133804	3.43485e-16	-0.0142818	0.0129475	0.270002	-0.00060821	0.0134381	0.9639
cg03329539	-0.263059	0.0150474	1.96498e-68	0.00444354	0.0146465	0.761597	0.00878093	0.0140066	0.530715	-0.26117	0.0147723	6.01109e-70	0.00189796	0.014293	0.89436	0.00407531	0.0148339	0.783525
cg22851561	-0.065583	0.0132792	7.86175e-07	0.00722642	0.0129392	0.576509	-0.0077494	0.0123719	0.531071	-0.0659604	0.013035	4.18663e-07	-0.00194039	0.0126219	0.877821	-0.0102087	0.0130991	0.435778
cg23395310	-0.0696793	0.0135262	2.58494e-07	-0.0117326	0.0131458	0.372125	-0.00787794	0.0125928	0.531583	-0.0723646	0.0132832	5.09843e-08	0.00611584	0.0128391	0.633828	0.00238877	0.0133243	0.857719
cg16565913	0.0570413	0.0104129	4.30329e-08	-0.00694257	0.0100748	0.490759	-0.00606008	0.00970657	0.532413	0.0555417	0.0102311	5.67701e-08	0.00690709	0.00987334	0.484196	-0.00926103	0.0102631	0.366863
cg25325005	-0.0523815	0.0110622	2.18877e-06	0.0154769	0.0107846	0.151259	0.00643459	0.0103356	0.533571	-0.0498141	0.0108632	4.52732e-06	0.00698051	0.0105359	0.507621	0.00063494	0.0109351	0.953697
cg09465703	-0.128839	0.015065	1.20786e-17	0.00921773	0.0146527	0.529297	-0.00873317	0.0140382	0.533876	-0.12917	0.0147898	2.46345e-18	0.0146436	0.0143099	0.306157	-0.0156046	0.0148511	0.29338
cg10179300	-0.0916314	0.014785	5.73298e-10	-0.00898226	0.0144057	0.532943	0.00855977	0.0137804	0.534498	-0.0906149	0.0145127	4.27027e-10	0.00178156	0.0140634	0.899193	-0.0113618	0.0145954	0.436305
cg19030554	-0.0972782	0.0151771	1.45961e-10	-0.0185216	0.0148452	0.212159	0.00880479	0.0141985	0.535178	-0.0978989	0.0148922	4.90407e-11	0.0261298	0.0144817	0.0711786	0.00487653	0.015029	0.74558
cg27118035	0.0954529	0.0145783	5.84647e-11	-0.0163448	0.0141877	0.249303	-0.00839501	0.0135786	0.536409	0.0917332	0.0143113	1.45671e-10	0.0160652	0.0138452	0.24591	0.0152654	0.014368	0.288029
cg03415545	-0.0891875	0.0151129	3.60398e-09	0.00512598	0.0147721	0.728589	0.00872003	0.0141535	0.537825	-0.0873531	0.0148329	3.88218e-09	0.0171653	0.0144364	0.234429	0.00206408	0.0149845	0.890439
cg01015663	-0.105232	0.0107558	1.32223e-22	-0.0072913	0.0104673	0.486068	-0.00608879	0.0100115	0.54307	-0.106873	0.0105599	4.4728e-24	-0.00319239	0.0102107	0.754547	-0.00441455	0.0105966	0.676971
cg19713429	-0.129795	0.0145635	4.99693e-19	-0.00138735	0.0141776	0.922047	-0.00823035	0.0135725	0.544251	-0.131189	0.0142981	4.50347e-20	0.0034698	0.0138408	0.802051	-0.00836493	0.0143635	0.560315
cg23842572	0.0799559	0.0123959	1.11693e-10	-0.00693432	0.0120616	0.565352	0.00698145	0.0115329	0.544944	0.0804762	0.0121689	3.75915e-11	-0.00615962	0.0117689	0.600708	0.00470474	0.0122147	0.700111
cg07090714	-0.10471	0.0152741	7.11089e-12	-0.0152562	0.0148666	0.304794	-0.0085573	0.0142308	0.547624	-0.107806	0.0149979	6.5715e-13	-0.0032102	0.0145176	0.824995	0.00318005	0.015066	0.832829
cg00055073	0.0696365	0.0136792	3.56779e-07	0.0106718	0.0133089	0.422636	-0.00766515	0.0127509	0.547742	0.0686506	0.0134265	3.16981e-07	0.0222235	0.0129924	0.0871724	0.0145487	0.0134836	0.280589
cg15130459	-0.0582217	0.0134306	1.45755e-05	-0.0232624	0.0131851	0.0776828	-0.00754562	0.0125944	0.54909	-0.0617446	0.0131814	2.81043e-06	-0.00527332	0.0128625	0.681823	-0.00228911	0.0133499	0.863853
cg23198793	0.0784918	0.0135172	6.36695e-09	0.0131609	0.0131489	0.316868	-0.00752772	0.0126024	0.550292	0.0778241	0.0132706	4.50774e-09	8.48108e-05	0.0128505	0.994734	0.0197736	0.0133377	0.138199
cg21681705	0.0747208	0.0149507	5.79798e-07	0.0147453	0.0145619	0.311254	-0.00830118	0.0139286	0.551188	0.0744879	0.0146784	3.88175e-07	0.00195184	0.0142139	0.890779	0.00396596	0.0147513	0.788041
cg00542975	-0.0731315	0.0139812	1.68873e-07	0.019184	0.0135766	0.15765	0.00774905	0.0130101	0.551431	-0.0696271	0.0137322	3.97056e-07	-0.00723444	0.0132688	0.585602	-0.00634144	0.0137713	0.645171
cg02325250	-0.0891235	0.0145567	9.21121e-10	-0.00575807	0.0141665	0.684407	0.00803165	0.013544	0.553178	-0.0881441	0.0142906	6.91636e-10	-0.00236328	0.0138194	0.864214	-0.00163987	0.0143425	0.908971
cg01556246	0.0497235	0.0112244	9.42524e-06	-0.000231845	0.0109188	0.983059	-0.00615619	0.0104572	0.556059	0.0486848	0.0110212	9.99013e-06	-0.000424122	0.0106585	0.968259	-0.0030692	0.0110612	0.781417
cg04517079	-0.0923251	0.01346	6.92266e-12	-0.00919877	0.0131198	0.483217	-0.00737943	0.0125603	0.556855	-0.0945097	0.0132156	8.5901e-13	-0.00221371	0.0128078	0.862776	-0.000303647	0.0132916	0.981774
cg08257009	-0.113155	0.0108944	2.85658e-25	-0.0275665	0.0106283	0.00949543	0.00597055	0.0101718	0.557225	-0.114639	0.0106995	8.71038e-27	-0.0130895	0.01039	0.207733	0.000660497	0.0107838	0.951161
cg03233656	-0.0982668	0.0152948	1.31995e-10	0.00691417	0.0150258	0.645406	-0.00841197	0.0143519	0.557794	-0.0980519	0.0149973	6.23586e-11	-0.0110591	0.0146532	0.450417	-0.0304415	0.0152097	0.0453438
cg07572052	-0.0637942	0.0143595	8.88606e-06	-0.00500554	0.0139585	0.719894	0.00782785	0.013368	0.558166	-0.0625068	0.0140973	9.25195e-06	-0.0183666	0.013628	0.17775	-0.00621644	0.0141429	0.660266
cg13541527	-0.124578	0.0150152	1.07003e-16	-0.00410671	0.0146289	0.778921	-0.00819426	0.013994	0.558175	-0.1265	0.0147398	9.31053e-18	0.00668719	0.014278	0.639531	-0.00106866	0.0148177	0.942506
cg09099830	-0.128949	0.0121595	2.8314e-26	-0.000828177	0.0118101	0.944094	-0.00660761	0.0113104	0.559081	-0.129896	0.0119375	1.41466e-27	-0.0147824	0.01153	0.199814	-0.00660605	0.0119658	0.580895
cg06012804	-0.0484898	0.00970628	5.86171e-07	0.00556069	0.00945989	0.556655	0.00528481	0.00905204	0.559338	-0.0469097	0.00952853	8.51914e-07	-0.00655472	0.0092359	0.47789	-0.000433806	0.00958492	0.963901
cg04359840	-0.0872658	0.0125607	3.71718e-12	-0.014171	0.0122314	0.24663	-0.00682546	0.0117148	0.560138	-0.0898591	0.0123345	3.21261e-13	-0.00513342	0.0119484	0.667462	0.00110788	0.0124	0.928808
cg22539182	0.0784163	0.0135052	6.384e-09	0.0103721	0.0131631	0.430715	-0.00733525	0.0125961	0.560335	0.0774932	0.0132559	5.03722e-09	0.00205348	0.0128446	0.872982	0.0182107	0.0133296	0.171881
cg03991871	-0.250593	0.0151341	1.39643e-61	0.00482327	0.0147471	0.743618	0.00820642	0.0141026	0.56063	-0.248225	0.0148496	1.00358e-62	-0.0266391	0.0143881	0.0641036	-0.00538321	0.0149329	0.718479
cg03489965	0.0998611	0.0146117	8.23917e-12	0.0201441	0.0142832	0.158442	-0.00793459	0.0136487	0.56101	0.100191	0.0143424	2.83558e-12	0.00135279	0.013935	0.922664	0.00598642	0.0144628	0.678933
cg22635676	0.127202	0.0151861	5.46635e-17	0.0222472	0.0148208	0.133334	0.00822448	0.0141647	0.561489	0.131462	0.0149048	1.14327e-18	-0.017375	0.0144672	0.229752	-0.011997	0.0150203	0.424453
cg23576855	-0.265594	0.0153889	9.6122e-67	-0.0112446	0.0151685	0.458505	0.00839274	0.0144843	0.562295	-0.264806	0.0150879	5.85302e-69	-0.028152	0.0148021	0.0571854	0.000244906	0.0153676	0.987285
cg19372602	-0.0991521	0.0118359	5.41876e-17	0.012431	0.0115095	0.280114	-0.00637528	0.0110083	0.5625	-0.0987812	0.0116155	1.82704e-17	0.0168948	0.0112258	0.132324	-0.0159351	0.0116504	0.171384
cg03450842	-0.183372	0.014529	1.61602e-36	-0.013933	0.0141359	0.324307	0.00782953	0.013534	0.56292	-0.183353	0.0142668	8.40656e-38	-0.00232692	0.013805	0.866145	0.00236927	0.0143266	0.868648
cg19406367	0.0748943	0.0142168	1.37907e-07	-0.00844753	0.0138773	0.542703	-0.00765113	0.0132632	0.564029	0.07297	0.0139505	1.68921e-07	-0.0190304	0.0135362	0.159758	-0.00325808	0.0140491	0.81661
cg04018738	0.0837982	0.0144109	6.06616e-09	0.0164482	0.0140207	0.240741	0.00773743	0.0134264	0.564422	0.0863594	0.0141502	1.04059e-09	0.00208809	0.0136956	0.878821	0.0135599	0.0142134	0.340074
cg01492538	0.0293605	0.00759751	0.000111323	-0.00532497	0.00736708	0.469799	-0.00406776	0.00706855	0.564971	0.0280803	0.00746052	0.000167317	0.0117203	0.00720011	0.103569	-0.00181963	0.00747371	0.807641
cg04881228	-0.0867116	0.0129554	2.18514e-11	-0.025858	0.0126117	0.0403342	0.00692092	0.0120759	0.566566	-0.0880499	0.0127184	4.42132e-12	-0.0256644	0.0123207	0.0372475	0.0104527	0.0127871	0.413677
cg22649124	-0.0917386	0.0150095	9.83671e-10	0.00346218	0.0145824	0.812329	0.00799305	0.0139808	0.567515	-0.0894279	0.0147386	1.29834e-09	-0.00191341	0.0142446	0.893145	-0.0168439	0.0147841	0.254567
cg04424621	-0.0769626	0.0143026	7.40594e-08	-0.00766579	0.0139041	0.581405	-0.0076041	0.0133056	0.567664	-0.0792939	0.0140423	1.6348e-08	0.00759134	0.0135792	0.576134	0.00477615	0.0140942	0.734705
cg08949974	0.0282847	0.00841267	0.000773381	-0.00482271	0.00817213	0.555096	0.00446933	0.00782743	0.568011	0.0283821	0.00826079	0.000590903	0.00254019	0.00797727	0.75016	0.00729495	0.00827866	0.378223
cg20698421	-0.0815172	0.0139288	4.84498e-09	0.0140272	0.013556	0.300782	-0.00737139	0.0129594	0.569489	-0.0809085	0.0136648	3.20066e-09	0.0199576	0.0132158	0.131009	-0.026442	0.0137165	0.0538863
cg10750182	-0.0866282	0.00860139	7.3908e-24	-0.0129861	0.008357	0.120205	-0.00454763	0.00800798	0.570111	-0.0880136	0.00844215	1.89676e-25	-0.00450879	0.00815811	0.580485	-0.0213571	0.00846663	0.0116523
cg21566642	-0.53144	0.0128041	0	-0.0323579	0.012466	0.00943991	0.00670444	0.0119276	0.574051	-0.532588	0.0125664	0	-0.0359518	0.0121607	0.00311267	-0.0133553	0.01262	0.289933
cg12086028	-0.0758412	0.0148179	3.08415e-07	-0.0358989	0.0144338	0.0128772	0.00774119	0.0138007	0.574848	-0.0770469	0.014549	1.18577e-07	-0.0218284	0.01409	0.121331	-0.0212838	0.0146241	0.145561
cg06126421	-0.37801	0.0122808	4.75341e-208	-0.0422714	0.0119828	0.000419224	0.00642836	0.0114658	0.575033	-0.380056	0.0120563	4.14033e-218	-0.0333021	0.0117057	0.00444185	-0.0198308	0.0121487	0.102608
cg20864568	-0.0546562	0.0123602	9.78114e-06	0.0182665	0.0120216	0.128645	-0.00641612	0.0115121	0.577297	-0.0540814	0.0121389	8.38116e-06	0.00863758	0.0117349	0.461693	-0.00199927	0.0121782	0.869599
cg17025683	-0.0708285	0.0141026	5.10419e-07	0.00151512	0.0137197	0.912065	0.0072876	0.0131204	0.578594	-0.0693752	0.0138449	5.41829e-07	-0.00634554	0.0133802	0.635324	0.00274143	0.0138861	0.843497
cg15013801	-0.0756518	0.0135579	2.4064e-08	0.0150188	0.0132845	0.258244	0.00704695	0.0126934	0.57878	-0.0725281	0.0133048	5.00142e-08	0.0034521	0.0129573	0.789915	-0.0130243	0.0134478	0.33279
cg05051464	-0.0524948	0.0104406	4.95754e-07	-0.00911242	0.0100692	0.365478	0.00538802	0.00972489	0.579548	-0.0522973	0.010264	3.48375e-07	0.00652276	0.00987395	0.508867	-0.00553974	0.01027	0.589605
cg14428590	-0.0615375	0.0137228	7.31389e-06	0.00657848	0.0133511	0.622205	0.00706655	0.0127854	0.580467	-0.0592034	0.013472	1.10995e-05	0.00331004	0.0130379	0.79959	-0.0151932	0.0135307	0.261492
cg06826457	-0.0549447	0.0123011	7.94509e-06	-0.0137168	0.0119864	0.252474	-0.0063214	0.0114726	0.581634	-0.0572628	0.0120779	2.12545e-06	-0.00142988	0.0117014	0.902743	-0.00445303	0.0121433	0.713839
cg20563269	-0.0531421	0.00886719	2.05859e-09	0.00230584	0.0086142	0.788947	0.00453723	0.00824665	0.582188	-0.0520083	0.00870601	2.3174e-09	-0.00726022	0.00841185	0.388086	-0.000747612	0.00873007	0.931755
cg00548098	-0.110139	0.0145298	3.45039e-14	-0.0272985	0.0141658	0.0539709	0.0074519	0.0135457	0.58223	-0.110766	0.0142648	8.16377e-15	-0.0143446	0.0138252	0.29947	-0.0168563	0.0143481	0.24007
cg13518625	-0.161741	0.014031	9.60485e-31	0.0128651	0.0136548	0.346106	0.00717045	0.0130537	0.582796	-0.159165	0.0137751	6.99906e-31	0.00156274	0.0133226	0.906623	-0.00137048	0.0138276	0.92105
cg20220678	-0.0729282	0.0137908	1.23548e-07	-0.000679687	0.0134235	0.959617	-0.0070333	0.0128526	0.584223	-0.074427	0.0135387	3.85546e-08	0.0125611	0.0131094	0.337975	0.00136468	0.013605	0.9201
cg06433467	-0.106244	0.0136721	7.79714e-15	0.00667443	0.0133067	0.61596	-0.00695424	0.0127208	0.584597	-0.106235	0.0134184	2.43067e-15	-0.00389911	0.0129787	0.763854	-0.0196984	0.0134706	0.143654
cg16062877	-0.0609239	0.0121555	5.38605e-07	0.00521665	0.0118011	0.658455	0.00614074	0.0113148	0.587325	-0.0592537	0.0119357	6.8908e-07	-0.0133616	0.0115267	0.24638	0.000990228	0.0119632	0.934032
cg00073460	-0.0753103	0.0121826	6.33782e-10	0.0224585	0.0118765	0.0586238	0.00615479	0.0113526	0.587717	-0.0714573	0.0119603	2.30753e-09	-0.0077688	0.0115895	0.502646	-0.0153903	0.0120286	0.20073
cg06338710	-0.112614	0.0142234	2.42333e-15	0.0101979	0.0138776	0.462435	-0.00717271	0.0132768	0.589029	-0.112671	0.0139617	7.02783e-16	-0.0124282	0.013544	0.358822	-0.00424682	0.0140557	0.762543
cg24033122	-0.110608	0.0151598	2.96052e-13	0.0104637	0.0147492	0.478048	-0.00761051	0.0141082	0.589583	-0.111557	0.0148808	6.54391e-14	0.00794614	0.0143922	0.58087	0.0171679	0.0149365	0.250393
cg05616969	0.0405457	0.00880747	4.15349e-06	-0.0089984	0.00855362	0.2928	0.00439416	0.00819334	0.591745	0.0405419	0.00864402	2.72987e-06	0.018898	0.00835064	0.023632	-0.00783235	0.00866647	0.366127
cg07573872	-0.0993927	0.0148503	2.18662e-11	0.0012392	0.0144251	0.931542	0.00737286	0.0138213	0.593728	-0.0981501	0.0145803	1.6771e-11	-0.0134445	0.0140905	0.340005	0.0105244	0.0146236	0.471718
cg20379671	-0.0763658	0.0150443	3.85343e-07	0.00100816	0.0147078	0.945351	-0.00749544	0.0140575	0.593896	-0.0771637	0.0147624	1.72234e-07	0.00457403	0.0143458	0.749846	-0.0170407	0.0148886	0.252397
cg09022230	-0.104064	0.0109905	2.83913e-21	-0.00510585	0.010693	0.633011	0.00543449	0.0102334	0.595382	-0.103377	0.0107884	9.5e-22	-0.0140648	0.0104374	0.177804	-0.0020614	0.0108318	0.849066
cg13876650	-0.0557424	0.0115088	1.2759e-06	-0.0179221	0.0111927	0.109326	-0.00568006	0.0107121	0.595942	-0.0585742	0.0113031	2.19378e-07	-0.000941767	0.0109298	0.931336	0.00266261	0.0113428	0.81441
cg19847577	0.055256	0.0145166	0.000141007	0.00222522	0.014157	0.875102	-0.0071669	0.0135446	0.596712	0.053291	0.0142434	0.000182955	0.00731476	0.0138091	0.596315	0.0266273	0.0143306	0.063159
cg01218206	-0.0571736	0.00919615	5.06356e-10	-0.0017071	0.00897697	0.84918	-0.00452788	0.00858967	0.598103	-0.0578714	0.00902565	1.43735e-10	-0.00744927	0.0087591	0.395069	-0.00655867	0.00909	0.470586
cg06930757	0.0549476	0.0132925	3.56916e-05	0.00782802	0.0129218	0.544648	0.00652888	0.0123886	0.598187	0.0566713	0.0130532	1.4147e-05	-0.00790608	0.0126237	0.531125	0.00879147	0.0131018	0.502213
cg05339037	-0.109332	0.012265	4.91719e-19	-0.0188102	0.0119737	0.116191	-0.00603263	0.0114663	0.598807	-0.11202	0.0120419	1.37234e-20	-0.0117709	0.0116945	0.314163	-0.00394372	0.0121369	0.745229
cg25420507	-0.0873816	0.0151744	8.4877e-09	0.000252203	0.0147552	0.986363	0.00743055	0.0141372	0.599164	-0.0859449	0.0149007	8.03022e-09	-0.0029325	0.0144094	0.838734	-0.00144514	0.0149542	0.923014
cg12729894	-0.0886752	0.013323	2.81748e-11	0.00492913	0.0129389	0.703237	0.00649531	0.0123966	0.600308	-0.0871473	0.0130834	2.72186e-11	-0.00266428	0.0126316	0.832949	0.0043468	0.0131091	0.740201
cg01594949	-0.0679705	0.0121008	1.94259e-08	-0.0117546	0.0117628	0.317649	0.00589566	0.0112562	0.600437	-0.0681916	0.0118812	9.49804e-09	-0.00692231	0.0114836	0.546644	0.00737038	0.0119179	0.536293
cg25512107	-0.0810447	0.015359	1.31538e-07	-0.0101029	0.0149734	0.499854	0.00751096	0.0143407	0.600451	-0.0802897	0.015078	1.00973e-07	-0.000509424	0.0146268	0.972217	-0.012842	0.0151802	0.39757
cg20066188	-0.0953067	0.012298	9.20525e-15	-0.00649298	0.0120114	0.588807	-0.00601182	0.0114902	0.600827	-0.0970329	0.0120691	8.99818e-16	0.0134876	0.0117215	0.249866	-0.0048276	0.0121643	0.691467
cg21140898	-0.118361	0.0141072	4.85503e-17	0.0106245	0.0137408	0.439398	-0.00687036	0.0131506	0.601367	-0.118963	0.0138486	8.67568e-18	0.0135483	0.0134074	0.312254	0.00796731	0.0139138	0.566901
cg07967717	0.0439197	0.00964207	5.23834e-06	0.00229873	0.00935624	0.805923	-0.0046859	0.00897126	0.601445	0.0430245	0.00946757	5.50883e-06	-0.00721681	0.00913909	0.429724	0.0106899	0.00948527	0.259741
cg20072118	0.0288577	0.00835845	0.000555392	-0.00631646	0.00812273	0.436788	-0.0040556	0.00777967	0.602153	0.0274663	0.00820721	0.000818081	0.00772117	0.00793016	0.330232	-0.000431607	0.00822977	0.958174
cg16983588	0.0988045	0.0143777	6.32696e-12	-0.00432361	0.0140024	0.757492	-0.0069529	0.0133995	0.603835	0.096974	0.0141149	6.40522e-12	-0.00208061	0.0136713	0.879039	0.00588082	0.0141881	0.678515
cg00442389	-0.0523358	0.015111	0.000533359	0.0133178	0.0147029	0.365046	0.00729437	0.0140647	0.60402	-0.0490289	0.01483	0.000946199	0.0103831	0.0143503	0.469346	-0.0264107	0.0148944	0.0761964
cg02010738	-0.0683018	0.0141497	1.38556e-06	-0.00218612	0.013778	0.873931	-0.00675502	0.0131707	0.608034	-0.0696234	0.0138882	5.35536e-07	0.00783635	0.0134475	0.560072	-0.007085	0.0139612	0.611821
cg04030401	0.0477766	0.00931506	2.91343e-07	-0.00838675	0.00903908	0.353494	-0.00441874	0.008668	0.610208	0.0460577	0.00914709	4.77277e-07	0.0128479	0.00883205	0.145756	0.000229619	0.0091669	0.980016
cg20483374	0.0452904	0.00980044	3.81421e-06	-0.00535207	0.00953575	0.574618	0.00463534	0.0091259	0.6115	0.045433	0.00961961	2.32437e-06	0.0145503	0.00930663	0.117951	0.0015104	0.00965826	0.87573
cg20823695	-0.0627073	0.0139421	6.86897e-06	-0.00292573	0.0135675	0.829266	0.00656549	0.0129902	0.613264	-0.0614507	0.0136881	7.14382e-06	0.000152445	0.0132477	0.990819	-0.0113838	0.0137482	0.407659
cg26669717	-0.113996	0.0124807	6.61473e-20	-0.0254653	0.0120663	0.0348195	-0.00587987	0.0116394	0.61344	-0.117596	0.0122708	9.38758e-22	-0.0132436	0.0118344	0.263106	0.00515911	0.0123064	0.675054
cg20045320	-0.121906	0.0147289	1.26644e-16	-0.0186109	0.0143334	0.19414	0.00691604	0.0137127	0.614014	-0.122467	0.0144617	2.48874e-17	-0.00690357	0.0140029	0.622006	0.00274014	0.0145366	0.850485
cg05951221	-0.467169	0.01343	4.05247e-265	-0.0460262	0.0130762	0.000431779	0.00628864	0.0125028	0.614979	-0.469979	0.0131918	5.43623e-278	-0.0343987	0.0127666	0.00705107	-0.00538121	0.0132499	0.684645
cg09701700	-0.112075	0.0149353	6.18834e-14	-0.0262342	0.0145206	0.0708118	-0.00699716	0.0139125	0.615006	-0.115228	0.0146683	3.97992e-15	-0.00238141	0.0141891	0.866714	-0.0229129	0.0147258	0.119716
cg04907244	-0.0863038	0.014722	4.56744e-09	-0.0175391	0.0143592	0.221913	-0.00690271	0.0137283	0.615099	-0.088674	0.0144403	8.21519e-10	-0.037794	0.013994	0.00691876	-0.00582279	0.0145231	0.688468
cg04158018	-0.101698	0.0133384	2.45056e-14	0.0075758	0.012972	0.559213	0.00623637	0.0124153	0.615447	-0.10009	0.0130953	2.11951e-14	-0.00610065	0.0126613	0.629924	0.0100936	0.0131396	0.442378
cg20984065	-0.0599897	0.0114241	1.51149e-07	0.00982215	0.0111104	0.376669	-0.00533081	0.0106391	0.616329	-0.0599252	0.0112187	9.21487e-08	0.00185874	0.010853	0.864016	-0.00392993	0.0112635	0.727159
cg12166476	0.0502111	0.0138453	0.000287197	0.00876833	0.0136035	0.519211	0.00647195	0.0129973	0.618523	0.0521628	0.0135836	0.000122976	0.0040425	0.0132741	0.760716	0.00165275	0.0137772	0.904513
cg14675361	0.0718915	0.0120224	2.23416e-09	0.00854784	0.0116953	0.464854	0.00552055	0.0111841	0.621583	0.07317	0.0117979	5.57572e-10	0.0195711	0.0114092	0.0862752	0.0121951	0.0118415	0.303076
cg04573702	-0.0919312	0.0150349	9.68588e-10	-0.00719211	0.0146296	0.622993	0.00687197	0.0139995	0.623518	-0.0919467	0.0147581	4.65693e-10	-0.00386936	0.014278	0.78639	0.0197212	0.0148174	0.183207
cg22052143	0.0654881	0.0123514	1.14489e-07	0.0117036	0.0119921	0.329093	0.00563089	0.0114937	0.624198	0.0673921	0.0121213	2.70089e-08	0.030319	0.0117127	0.00963778	-0.000230433	0.0121566	0.984877
cg18625627	0.0606372	0.0085086	1.02896e-12	0.00820838	0.00827713	0.321347	-0.00386604	0.00792214	0.625547	0.060583	0.00835408	4.10941e-13	0.00535864	0.00808048	0.507229	0.00324125	0.00838572	0.699111
cg01765406	-0.0443829	0.00842529	1.38051e-07	-0.0224	0.00817487	0.00614194	0.00381684	0.00784251	0.626481	-0.0455619	0.00827857	3.72115e-08	-0.0144836	0.00799877	0.0701824	-0.00681943	0.0083033	0.411481
cg22132788	0.241361	0.0136265	3.34787e-70	0.0277376	0.0132505	0.0363206	0.00612378	0.0126771	0.629053	0.244468	0.013379	1.36849e-74	0.0192753	0.012935	0.136181	0.0167202	0.0134244	0.212944
cg10420527	-0.0889258	0.00960228	2.02713e-20	-0.0115027	0.00933715	0.217976	-0.00429902	0.00893698	0.63049	-0.090795	0.00942838	5.97503e-22	-0.00878316	0.00911646	0.335327	0.00229862	0.00946096	0.808038
cg02985540	-0.0524187	0.0112313	3.05316e-06	-0.0100412	0.0109387	0.358645	-0.00502181	0.0104788	0.631771	-0.0544757	0.0110237	7.7455e-07	0.0201886	0.0106807	0.0587305	-0.000278091	0.0110846	0.979985
cg11927233	-0.103123	0.0143345	6.28904e-13	-0.003476	0.0139742	0.803558	-0.00639619	0.0133674	0.632299	-0.104817	0.0140707	9.3852e-14	-0.00546637	0.0136369	0.688529	0.00780683	0.0141521	0.581196
cg05302489	0.0994737	0.0153798	9.94316e-11	0.011127	0.0149856	0.457775	0.00682991	0.0143347	0.633746	0.101689	0.0150979	1.63583e-11	-0.00842659	0.0146321	0.564684	0.00627943	0.0151865	0.679249
cg05824218	0.0329481	0.00721391	4.94063e-06	-0.00719217	0.00699353	0.30376	-0.00317505	0.00671107	0.636138	0.0315437	0.00708594	8.524e-06	-0.00414629	0.00683698	0.544216	0.0056148	0.00709686	0.428847
cg14817490	-0.30041	0.0132423	6.20826e-114	0.000306322	0.0128771	0.981022	-0.00583325	0.0123308	0.636167	-0.301014	0.0130003	1.3137e-118	-0.00973515	0.0125745	0.438814	-0.0109062	0.0130498	0.403303
cg03149958	-0.0940484	0.0144833	8.38238e-11	-0.0156896	0.0140965	0.265704	0.00636587	0.0134892	0.63698	-0.0937844	0.0142159	4.19158e-11	-0.0196729	0.0137635	0.152903	-0.0150619	0.0142847	0.291695
cg07104557	-0.102851	0.0157241	6.11277e-11	-0.0224612	0.0153879	0.144381	0.00693688	0.0147186	0.637426	-0.103349	0.0154327	2.1311e-11	-0.0054511	0.0150294	0.716832	-0.0132244	0.0155987	0.396556
cg05284742	-0.108777	0.00997412	1.08051e-27	-0.0111927	0.00972409	0.249721	0.00438557	0.0093067	0.637479	-0.108366	0.00978458	1.65487e-28	-0.0179972	0.00948667	0.057814	-0.0173408	0.00984503	0.0781747
cg21664281	0.0675427	0.0143448	2.49534e-06	0.0156434	0.0140925	0.266977	-0.00631844	0.0134628	0.638837	0.0689874	0.0140662	9.36733e-07	-0.0112449	0.0137471	0.413369	-0.0309988	0.0142697	0.0298293
cg06819357	0.102483	0.012853	1.54234e-15	0.00467814	0.0125129	0.708505	-0.00559211	0.0119717	0.640421	0.101859	0.0126182	6.89323e-16	0.00243704	0.0122169	0.841887	0.00144356	0.0126792	0.909354
cg08149865	-0.0759034	0.0117098	9.04824e-11	-0.00328657	0.0113751	0.772638	0.00508124	0.0108926	0.640869	-0.0753998	0.0114966	5.43749e-11	0.012635	0.0111057	0.255244	-0.00063046	0.0115254	0.956376
cg18503679	-0.0878268	0.0147842	2.84035e-09	-0.00666403	0.0143801	0.643063	-0.00638091	0.0137594	0.642829	-0.0888887	0.0145098	9.0045e-10	-0.0161972	0.0140385	0.248593	-0.0196906	0.0145707	0.176574
cg07202214	-0.0718261	0.013921	2.47539e-07	-0.00463502	0.0135475	0.732251	-0.00597217	0.0129688	0.645154	-0.0731317	0.0136655	8.71994e-08	0.0117889	0.0132245	0.372694	-0.0110071	0.0137241	0.422537
cg13087259	-0.0835539	0.0142745	4.81725e-09	-0.00373729	0.0138762	0.787676	-0.00612541	0.0133019	0.645163	-0.0848678	0.0140178	1.4104e-09	-0.00328746	0.013553	0.808343	-0.00399508	0.014066	0.776392
cg11962640	-0.0634168	0.0140594	6.46377e-06	-0.0051442	0.0136602	0.706483	0.00602244	0.0130881	0.645412	-0.062687	0.0138041	5.59413e-06	0.0152998	0.0133352	0.251246	-0.00832382	0.0138392	0.547529
cg26788216	-0.0711574	0.013652	1.86583e-07	-0.0261122	0.013304	0.0496775	-0.00583283	0.0127213	0.646586	-0.0742818	0.0134051	3.00226e-08	-0.012228	0.012978	0.346086	-0.0105909	0.0134686	0.431666
cg01765174	-0.114103	0.0144453	2.8117e-15	-0.0123124	0.0140613	0.381237	0.00616142	0.0134652	0.647254	-0.113773	0.0141832	1.04337e-15	0.0030699	0.0137316	0.823096	-0.0125297	0.0142504	0.379263
cg00378510	-0.098761	0.0139744	1.5799e-12	0.00272256	0.0136127	0.841479	-0.00595801	0.0130309	0.647511	-0.0996376	0.0137159	3.74744e-13	0.019714	0.0132877	0.137907	-0.00417477	0.0137897	0.762083
cg23161492	-0.201969	0.0139988	3.46951e-47	-0.0125196	0.0136382	0.35863	0.00595843	0.0130492	0.647949	-0.201868	0.0137434	7.64562e-49	-0.00443368	0.0133211	0.739262	-0.0063739	0.0138263	0.644799
cg10580293	-0.0755498	0.0136684	3.25151e-08	-0.00356519	0.0133052	0.788733	-0.00579963	0.0127224	0.648491	-0.0774294	0.0134134	7.80785e-09	-0.00935255	0.0129839	0.471327	0.0192121	0.0134773	0.154009
cg11719157	0.0595374	0.0144141	3.61986e-05	-0.00171946	0.0141043	0.90297	0.0061295	0.0134772	0.64925	0.0609452	0.0141421	1.6363e-05	-0.00068656	0.0137545	0.96019	-0.0146701	0.0142752	0.304108
cg17580614	-0.0748875	0.0125743	2.59124e-09	-0.0075867	0.0122395	0.535355	-0.00530519	0.0117116	0.65056	-0.0759245	0.01234	7.61767e-10	0.00411534	0.0119457	0.730467	-0.0233721	0.0123975	0.0593993
cg09557991	-0.064487	0.0128231	4.93148e-07	-0.00604356	0.0124234	0.626638	-0.00535993	0.0119301	0.65323	-0.0657028	0.0125961	1.82705e-07	-0.00133397	0.012155	0.912611	-0.0106976	0.0126199	0.396619
cg27312979	0.138817	0.014626	2.28668e-21	0.0260488	0.0142493	0.0675376	0.00611122	0.0136198	0.653647	0.141836	0.014356	5.09003e-23	0.0244578	0.0139052	0.0785945	0.0121162	0.0144346	0.401253
cg14034325	-0.0772586	0.0126824	1.11642e-09	-0.0169386	0.0123393	0.169835	-0.00529607	0.0118054	0.653709	-0.0795874	0.0124522	1.6431e-10	-0.00982719	0.0120466	0.414633	-0.00596906	0.0125022	0.633048
cg16646054	-0.050405	0.00912475	3.31389e-08	-0.00755361	0.00888444	0.39521	-0.003761	0.00850598	0.658374	-0.0516159	0.00895837	8.32448e-09	-0.00664041	0.00867663	0.44408	-0.00488215	0.00900459	0.587692
cg23950232	-0.10599	0.0149801	1.48992e-12	0.00289834	0.0145747	0.842372	-0.00616099	0.0139509	0.658763	-0.106735	0.0147064	3.93608e-13	-0.0107785	0.014235	0.448939	0.000633218	0.014774	0.965813
cg13525276	0.0700653	0.0084767	1.38952e-16	0.00421579	0.00825621	0.609617	0.00347206	0.00789682	0.66017	0.070877	0.00832053	1.61881e-17	0.00727347	0.00805546	0.366566	0.00503502	0.00835988	0.546985
cg22891595	0.068648	0.0126773	6.12763e-08	-0.0113449	0.0123618	0.358758	0.00518722	0.011823	0.660849	0.0689052	0.0124417	3.05554e-08	0.00775351	0.0120609	0.520312	-0.015579	0.0125166	0.213255
cg00423486	0.0606129	0.0109636	3.22866e-08	-0.00338835	0.0106824	0.751099	-0.00446696	0.0102276	0.662288	0.0598115	0.0107627	2.74e-08	-0.0040887	0.0104297	0.695039	-0.00962421	0.0108237	0.373907
cg01442064	-0.0821267	0.0138812	3.2911e-09	0.0163282	0.0134808	0.22581	0.00563766	0.0129295	0.662813	-0.0797428	0.0136336	4.94623e-09	-0.0102225	0.0131747	0.437796	0.00932594	0.0136744	0.49524
cg07465627	-0.116618	0.0147668	2.84928e-15	0.00662061	0.014424	0.646235	-0.00601884	0.0138071	0.662891	-0.11695	0.014494	7.09687e-16	0.0105908	0.0140761	0.451811	-0.00740739	0.0146083	0.612109
cg23762517	0.0696386	0.0142585	1.0395e-06	0.011799	0.0138763	0.395157	0.00577751	0.0132648	0.663161	0.0713	0.0139902	3.46115e-07	0.0279616	0.0135329	0.0388097	0.00849502	0.0140468	0.545334
cg13127741	-0.0737106	0.0117225	3.21616e-10	-0.0233529	0.0113996	0.0405034	0.00473732	0.0109177	0.664353	-0.0748804	0.0115155	7.89704e-11	-0.00358203	0.0111386	0.747766	-0.00634422	0.0115596	0.583124
cg05228408	-0.052368	0.0127893	4.22779e-05	0.00125492	0.0124943	0.919995	0.00518586	0.0119593	0.664561	-0.0511373	0.0125524	4.62313e-05	0.00885884	0.0121957	0.467597	-0.00818906	0.0126567	0.517622
cg18979623	-0.0682999	0.0152381	7.38896e-06	0.00104824	0.0147998	0.943535	0.00603241	0.0141872	0.67069	-0.0669586	0.0149635	7.64885e-06	0.00568013	0.0144677	0.69461	-0.00658573	0.0150168	0.660983
cg14753356	-0.143449	0.00941067	1.82513e-52	-0.015043	0.00914454	0.099964	-0.0037198	0.00876343	0.671224	-0.145449	0.0092434	8.65209e-56	-0.00865194	0.00893374	0.332816	-0.00145911	0.00927164	0.874951
cg24838345	-0.159158	0.0145929	1.07221e-27	0.0090136	0.014263	0.527416	0.00576633	0.0136453	0.672596	-0.157345	0.014323	4.48937e-28	0.00932461	0.0139298	0.503239	0.000755496	0.0144573	0.958324
cg14505439	-0.0312871	0.00753332	3.27907e-05	-0.0132732	0.0073198	0.0697807	0.00294447	0.00701899	0.67485	-0.0318911	0.00739971	1.63416e-05	-0.00515651	0.00715759	0.471263	-0.00400085	0.0074293	0.590216
cg07381806	-0.0851337	0.0131605	9.87464e-11	-0.00676604	0.0127845	0.59664	-0.00503521	0.0122626	0.681355	-0.0865884	0.0129251	2.09526e-11	0.00192617	0.0124936	0.877474	-0.00383292	0.0129677	0.767555
cg14656441	0.0855656	0.0137557	4.96004e-10	0.00180964	0.0133668	0.892309	0.00525186	0.0128008	0.681604	0.0862601	0.0135043	1.68508e-10	-0.00485737	0.0130565	0.709872	0.0159187	0.0135508	0.240097
cg02787737	0.0698448	0.0130758	9.21613e-08	0.029311	0.0127119	0.0211222	0.00498193	0.0121767	0.68244	0.0733925	0.0128435	1.101e-08	0.0199437	0.0124184	0.108278	4.30671e-05	0.0128877	0.997334
cg25730428	0.0679735	0.0104248	7.01411e-11	0.00509699	0.0101737	0.616372	0.00394601	0.00972745	0.684995	0.0695161	0.0102318	1.08978e-11	0.00202227	0.00991961	0.838458	-0.0114007	0.0102946	0.268102
cg00085013	0.0580135	0.0125169	3.57227e-06	-0.00789663	0.012184	0.516912	0.00473	0.0116815	0.685541	0.0580944	0.0122908	2.28247e-06	0.00756831	0.0119078	0.525052	-0.00185667	0.0123594	0.880589
cg06868100	-0.0734391	0.0139128	1.30214e-07	0.00280263	0.0135649	0.836315	-0.00519211	0.0129817	0.689189	-0.0747754	0.0136508	4.30815e-08	-0.0110916	0.0132398	0.402173	0.0250246	0.0137403	0.0685681
cg13668129	-0.0918558	0.012633	3.56613e-13	-0.00670198	0.012256	0.584495	0.00470364	0.0117646	0.689293	-0.0919677	0.0124055	1.23061e-13	0.0196226	0.0119735	0.101247	0.0048134	0.0124285	0.698543
cg21121843	-0.166773	0.0142875	1.75997e-31	-0.0155917	0.0138743	0.261105	-0.0052898	0.0132938	0.690692	-0.169198	0.0140275	1.67888e-33	-0.0227467	0.0135578	0.0933936	0.00503269	0.0140719	0.720612
cg14179389	-0.0873085	0.0115206	3.49724e-14	-0.0153127	0.0111955	0.171387	0.00426453	0.0107178	0.69071	-0.0877897	0.0113126	8.4678e-15	0.00437437	0.0109376	0.689201	-0.00939453	0.0113522	0.407925
cg20408402	0.0607834	0.0127424	1.84059e-06	0.0116939	0.0123611	0.344139	0.00470995	0.0118704	0.691528	0.0623441	0.0125147	6.30408e-07	0.0141204	0.0120904	0.242848	0.0102174	0.0125526	0.415663
cg16736826	-0.0762535	0.0120569	2.54151e-10	-0.00164266	0.0116906	0.888256	0.00445259	0.0112261	0.691641	-0.0758984	0.0118413	1.45881e-10	0.0122281	0.0114296	0.28468	0.00625749	0.0118655	0.597938
cg13193840	-0.12471	0.0147818	3.26315e-17	-0.00832021	0.0143735	0.562686	-0.00544032	0.0137626	0.692623	-0.126549	0.0145138	2.80129e-18	0.00827221	0.0140319	0.555507	-0.000814358	0.0145619	0.955402
cg01952185	0.0863267	0.0147501	4.83844e-09	0.00731539	0.0144543	0.612784	0.00545119	0.0138122	0.693089	0.0878885	0.0144729	1.25843e-09	0.00479231	0.0141038	0.734017	0.00335663	0.0146384	0.818633
cg20059928	-0.122264	0.0134379	9.16611e-20	-0.0186961	0.0130747	0.152733	-0.00488115	0.0125084	0.696366	-0.124365	0.0131908	4.17452e-21	0.0077366	0.012758	0.544242	-0.0218144	0.0132402	0.0994373
cg06060868	-0.0836468	0.0148383	1.72802e-08	0.0218194	0.0144426	0.130847	-0.00537158	0.0138135	0.697377	-0.0818365	0.0145669	1.93217e-08	-0.00820281	0.014091	0.560478	-0.01973	0.0146236	0.177275
cg00931843	0.0849959	0.0114521	1.15511e-13	0.00390038	0.0111347	0.726121	0.00414197	0.0106591	0.697584	0.0856496	0.0112407	2.54483e-14	0.0148628	0.0108668	0.1714	0.0112203	0.0112773	0.319765
cg00639656	-0.0753703	0.012371	1.11179e-09	-0.0260588	0.0120256	0.0302397	0.00445424	0.011518	0.698963	-0.076861	0.012151	2.52434e-10	-0.015641	0.011752	0.183213	-0.00308808	0.0121966	0.80012
cg22950598	-0.0690438	0.0149946	4.13327e-06	-0.000976799	0.0146269	0.946756	0.0053658	0.0139954	0.701424	-0.0679184	0.0147164	3.92784e-06	-0.0165475	0.0142825	0.246626	-0.0024085	0.0148233	0.870927
cg16290996	-0.111125	0.0148878	8.38319e-14	-0.0110225	0.0145094	0.447445	-0.00531902	0.0138763	0.701486	-0.112846	0.014615	1.15175e-14	-0.00200062	0.0141546	0.8876	-0.00947875	0.0146894	0.518746
cg12856965	-0.0827558	0.0133253	5.28353e-10	0.0175726	0.0129868	0.176019	-0.004742	0.0124321	0.702882	-0.081522	0.0130805	4.59595e-10	0.0120279	0.0126773	0.342737	-0.0164995	0.0131562	0.209797
cg19142553	-0.0565443	0.00890049	2.11234e-10	-0.00127336	0.0086235	0.88261	0.0031534	0.00829314	0.703766	-0.0558959	0.00874331	1.62678e-10	-0.00277012	0.00844206	0.742811	-0.00631571	0.00876849	0.471357
cg02767093	-0.0781999	0.0118159	3.63606e-11	-0.000706884	0.0114662	0.950842	0.0041828	0.0110118	0.704058	-0.0775494	0.0116056	2.3558e-11	-0.00671708	0.0112107	0.549063	0.00260076	0.0116386	0.823178
cg10678215	0.0654566	0.0138025	2.1122e-06	0.00790944	0.0134165	0.555505	-0.00485864	0.0128472	0.705292	0.0650787	0.0135514	1.56817e-06	0.013164	0.0131013	0.315001	0.0048362	0.0135966	0.722071
cg02538248	-0.121365	0.0140488	5.67948e-18	0.00346467	0.0136814	0.800083	0.00494261	0.0131064	0.706089	-0.119807	0.0137928	3.7457e-18	-0.00815328	0.0133626	0.541759	-0.00832612	0.013868	0.548252
cg18451588	-0.0668086	0.0136907	1.06155e-06	0.000434228	0.0133197	0.973993	-0.00476104	0.0127415	0.708654	-0.0675838	0.0134387	4.9289e-07	-0.0134424	0.0130023	0.301206	0.0026779	0.0134951	0.842705
cg21647257	0.06154	0.0115239	9.28393e-08	0.00446546	0.0111804	0.689599	-0.00399717	0.0107347	0.709625	0.0607044	0.0113125	8.04352e-08	0.0205667	0.0109262	0.0597903	0.0126164	0.0113429	0.266022
cg16357921	0.0748295	0.0135675	3.48079e-08	0.0113757	0.0131793	0.388057	-0.00468576	0.0126353	0.710752	0.074401	0.0133193	2.32395e-08	0.0189349	0.0128691	0.141197	0.0167741	0.0133564	0.209157
cg01731783	-0.0920026	0.00938629	1.10586e-22	-0.00457982	0.00913623	0.616173	0.00321633	0.00875363	0.713299	-0.0912943	0.00921129	3.72409e-23	0.00168625	0.00891946	0.850051	-0.0185228	0.00925691	0.0453953
cg17823346	-0.0639985	0.010153	2.91145e-10	-1.78288e-05	0.00986805	0.998558	-0.00344627	0.00944819	0.715295	-0.0647154	0.00996448	8.32493e-11	0.0188629	0.00963416	0.0502394	-0.00274627	0.00999866	0.783575
cg18991417	0.0450329	0.00979052	4.2321e-06	0.00530917	0.00954355	0.577999	-0.00329799	0.009139	0.718197	0.0450649	0.00961146	2.75002e-06	-0.00552591	0.00932127	0.553296	-0.00194796	0.00967372	0.840412
cg11884933	0.0261802	0.00770486	0.000679098	-0.00461641	0.00746572	0.536346	0.00258516	0.00716882	0.718389	0.0261733	0.00756864	0.00054396	0.00358594	0.0073035	0.623435	-0.000132497	0.00758257	0.986059
cg10843276	0.0761274	0.0124285	9.05685e-10	-0.0207711	0.0121049	0.0861761	-0.00416847	0.0115776	0.718812	0.0735188	0.0122044	1.70197e-09	-0.00625759	0.011818	0.596461	-0.00303712	0.012265	0.804425
cg07742396	-0.107328	0.015363	2.82664e-12	0.00553191	0.014953	0.711417	-0.00510596	0.014311	0.721252	-0.107159	0.0150791	1.19072e-12	-0.0189956	0.0145929	0.193018	-0.0126837	0.0151441	0.402292
cg19719391	0.11686	0.0137336	1.75317e-17	-0.00763435	0.013385	0.56843	0.0045699	0.0128174	0.721437	0.117199	0.0134805	3.50011e-18	0.0092256	0.0130715	0.480325	-0.0108235	0.0135656	0.424951
cg16969872	-0.105707	0.0126754	7.45991e-17	0.00601575	0.0123384	0.625859	-0.00416534	0.0118018	0.724133	-0.105807	0.0124437	1.84879e-17	0.00246712	0.0120407	0.837651	-0.00310176	0.0124959	0.803962
cg23931381	-0.0978901	0.0155566	3.1238e-10	0.02007	0.0151552	0.185406	0.00511529	0.0145131	0.724493	-0.0948938	0.0152762	5.23559e-10	-0.00266632	0.0148042	0.857069	-0.00324757	0.0153638	0.832592
cg08899667	0.0678981	0.0100775	1.6101e-11	0.00743365	0.00982228	0.449161	-0.00331024	0.00940157	0.724768	0.0679511	0.00989367	6.50418e-12	0.00136402	0.00959518	0.886956	0.00213724	0.00995838	0.830066
cg05487507	-0.0967724	0.0141475	7.90621e-12	-0.00952828	0.0137717	0.489017	-0.00464508	0.0131936	0.724785	-0.0981423	0.0138895	1.5953e-12	0.00707041	0.0134509	0.599133	-0.0147862	0.0139596	0.289504
cg25530944	0.0461868	0.00983756	2.66681e-06	-0.0031848	0.00957063	0.739309	-0.00321187	0.00915471	0.725706	0.0447804	0.00965463	3.51411e-06	0.00340618	0.00933886	0.715311	0.0157955	0.00969238	0.103169
cg24996979	-0.136172	0.0149107	6.69344e-20	0.00554312	0.0145114	0.702474	-0.0048714	0.0138935	0.725871	-0.13632	0.0146393	1.25506e-20	-0.00333543	0.0141725	0.81394	-0.00546008	0.0147083	0.710469
cg00540464	-0.0639544	0.011098	8.27837e-09	0.0256464	0.010807	0.0176383	-0.00362222	0.0103393	0.726087	-0.0620513	0.0109007	1.25255e-08	-0.0121626	0.010553	0.249108	0.00244012	0.0109518	0.823686
cg12076915	-0.0958562	0.0150203	1.7505e-10	-0.013491	0.0146114	0.355838	-0.00489378	0.0139998	0.726667	-0.0976913	0.014749	3.50541e-11	-0.00921027	0.0142716	0.518696	-0.00883556	0.0148113	0.550814
cg19421584	0.0674377	0.0123317	4.53513e-08	0.00347092	0.011983	0.772081	0.00400537	0.0114805	0.727177	0.0684887	0.0121083	1.54634e-08	-0.00697806	0.0117125	0.551323	0.00243173	0.012157	0.841459
cg01832549	-0.0965545	0.0148912	8.93169e-11	-0.0147753	0.0145534	0.309988	0.00484869	0.0139141	0.727485	-0.0966848	0.0146033	3.57345e-11	-0.0380313	0.0141905	0.00736092	0.000175787	0.0147271	0.990476
cg00295485	-0.112798	0.0137975	2.95207e-16	0.00211051	0.0134189	0.875025	0.00446827	0.0128488	0.728022	-0.111663	0.0135465	1.68097e-16	0.00478041	0.0131076	0.715331	-0.00564947	0.0136036	0.677927
cg26486070	-0.0798118	0.0148756	8.08298e-08	-0.025996	0.0144586	0.0721836	0.00480655	0.013845	0.728464	-0.0809708	0.0146092	2.98253e-08	-0.0118514	0.0141256	0.40147	-0.0135655	0.0146599	0.354786
cg23928726	-0.0633691	0.0129862	1.06234e-06	0.00726951	0.0126411	0.565244	-0.00416886	0.0121052	0.730556	-0.0632327	0.0127465	7.02062e-07	0.0171904	0.0123367	0.163487	-0.0113982	0.0128027	0.373306
cg18708252	-0.081932	0.0142127	8.18001e-09	-0.0226805	0.0138932	0.102578	-0.00455319	0.0132751	0.731608	-0.0839928	0.0139414	1.69439e-09	-0.0288051	0.0135482	0.0334926	-0.0214529	0.0140623	0.12712
cg01899089	-0.169695	0.0147545	1.30007e-30	-0.0231014	0.0144607	0.110147	0.00473465	0.0138244	0.731986	-0.17045	0.014479	5.42358e-32	-0.000976883	0.014109	0.9448	-0.020871	0.0146427	0.154054
cg19325791	0.0609085	0.00985483	6.38683e-10	-0.00216868	0.00961018	0.821462	-0.00313888	0.00919374	0.732791	0.0600443	0.00967344	5.39615e-10	0.00564633	0.00937896	0.54716	0.000952816	0.00973325	0.922017
cg22313519	-0.0724358	0.0123889	5.01035e-09	-0.00834585	0.0120542	0.488711	0.00392735	0.0115314	0.73342	-0.0723908	0.012162	2.64511e-09	-0.012438	0.0117614	0.290271	-0.000643455	0.0122058	0.957957
cg00310412	-0.206399	0.0148075	3.68029e-44	0.000313855	0.014412	0.982626	-0.0046372	0.0138018	0.736881	-0.207135	0.0145381	4.62865e-46	-0.00485083	0.0140773	0.730406	-0.000963595	0.0146096	0.947413
cg23667432	-0.0924769	0.0126006	2.15094e-13	-0.0172059	0.0122968	0.161749	0.00390606	0.0117596	0.73977	-0.0933758	0.0123689	4.37884e-14	-0.011524	0.0120064	0.337143	0.00145563	0.0124614	0.90701
cg04885881	-0.191858	0.0125909	1.9838e-52	-0.0144203	0.0122548	0.239313	0.00385492	0.0117267	0.742359	-0.192675	0.0123633	9.29645e-55	0.00144311	0.0119624	0.903978	0.00405108	0.0124142	0.744177
cg18422587	0.097147	0.0152275	1.77441e-10	0.00344649	0.0148253	0.81617	-0.00465164	0.0141917	0.743084	0.0960333	0.0149463	1.31666e-10	0.00351299	0.0144784	0.808287	0.0194654	0.0150264	0.195177
cg19825437	-0.105585	0.0146557	5.82949e-13	0.00568185	0.0142665	0.690435	0.00442673	0.0136569	0.745833	-0.104106	0.0143877	4.62954e-13	0.00819718	0.0139325	0.556299	-0.00676078	0.0144594	0.640092
cg18316974	-0.152702	0.0151866	8.72974e-24	-0.0282005	0.0148637	0.0577927	-0.00459769	0.0142053	0.746195	-0.155647	0.0149046	1.57977e-25	-0.0061872	0.0145114	0.669839	-0.0196556	0.0150632	0.191937
cg04221461	0.0637635	0.0145933	1.24601e-05	0.011401	0.0142269	0.422916	-0.00439728	0.0135999	0.746444	0.0636504	0.0143227	8.82932e-06	0.0156711	0.0138798	0.258873	0.00904249	0.0144057	0.530199
cg20886049	-0.131018	0.0149351	1.74792e-18	-0.0161715	0.0145511	0.266415	0.00449075	0.0139251	0.747079	-0.131465	0.0146623	3.07074e-19	0.00549	0.0142022	0.699082	-0.0116909	0.0147385	0.42765
cg27182159	-0.0689773	0.0110565	4.41493e-10	-0.0169918	0.0107549	0.114129	0.00331464	0.0102964	0.747511	-0.0697436	0.0108577	1.33257e-10	-0.00615357	0.0105035	0.557972	-0.0082439	0.0109004	0.449472
cg13959831	-0.0820713	0.0148143	3.02491e-08	-0.0192384	0.0144158	0.182029	0.00440744	0.0137991	0.749423	-0.0831967	0.0145479	1.07281e-08	0.000120078	0.014078	0.993195	0.00192149	0.0146099	0.895364
cg14712058	-0.116673	0.013241	1.23494e-18	0.00824628	0.0128659	0.521562	0.00393301	0.0123215	0.749575	-0.114766	0.0130005	1.0676e-18	-0.00584624	0.0125653	0.641738	-0.0114633	0.0130404	0.379368
cg06106428	0.0693646	0.0129879	9.25832e-08	-0.00329963	0.0126603	0.79438	0.00386311	0.0121085	0.749695	0.069307	0.0127472	5.41799e-08	0.0110007	0.0123528	0.373176	0.0108146	0.0128198	0.398899
cg11619216	-0.053566	0.00889041	1.68961e-09	-0.0161996	0.00864696	0.0610069	-0.0026339	0.0082815	0.75045	-0.0550286	0.00872808	2.88599e-10	-0.010096	0.00844323	0.231796	-0.0158548	0.00876231	0.0703841
cg20778199	-0.107364	0.0139676	1.51016e-14	-0.0136144	0.0135749	0.315903	-0.00409588	0.0129994	0.7527	-0.109109	0.0137139	1.77602e-15	-0.0166214	0.0132564	0.209899	-0.00559153	0.0137574	0.684421
cg00604410	-0.0705236	0.0134188	1.47562e-07	-0.0182433	0.0130586	0.162403	0.00393343	0.0124979	0.752969	-0.0716436	0.0131772	5.42003e-08	0.000159868	0.0127571	0.990001	0.00181306	0.0132402	0.891082
cg13500388	-0.0886047	0.013675	9.21437e-11	0.0130947	0.0133699	0.327375	-0.00402616	0.0127957	0.753029	-0.0876963	0.0134198	6.36746e-11	0.0114988	0.0130485	0.378191	-0.0158843	0.0135419	0.240806
cg15344028	-0.0773763	0.0118024	5.52763e-11	-0.00556385	0.0114735	0.627726	-0.00344849	0.010989	0.753662	-0.0783533	0.0115886	1.36833e-11	-0.00423146	0.0112065	0.705734	-0.0048091	0.0116301	0.679238
cg19426731	-0.065006	0.0146377	8.95424e-06	0.000334485	0.0142557	0.981281	-0.00427037	0.0136387	0.7542	-0.064958	0.0143652	6.12865e-06	-0.00944781	0.0139066	0.496901	-0.0228	0.0144319	0.114145
cg27449150	-0.0792815	0.0135378	4.73238e-09	0.0124159	0.0131558	0.345292	0.00394167	0.0125985	0.754382	-0.0769962	0.0132925	6.93662e-09	-0.00660793	0.0128514	0.607127	-0.0102341	0.0133378	0.442905
cg25799109	-0.0427715	0.0131898	0.0011837	-0.00850878	0.0128406	0.507557	-0.00382735	0.0122841	0.755368	-0.0440038	0.0129478	0.00067746	-0.00981267	0.0125332	0.433666	-0.00657325	0.0130071	0.613306
cg09069072	-0.106984	0.0155919	6.81405e-12	0.0123134	0.0153118	0.421298	-0.00454263	0.014628	0.756147	-0.106585	0.015298	3.2314e-12	-0.00284065	0.0149366	0.849168	3.59284e-05	0.0155025	0.998151
cg01324550	-0.0842923	0.0149327	1.65377e-08	-0.00279687	0.0145294	0.847353	-0.00430926	0.0139017	0.756575	-0.0845346	0.0146537	7.98302e-09	0.00168244	0.01418	0.905554	-0.0277357	0.0147168	0.0594804
cg23058194	0.119156	0.015644	2.60107e-14	0.00657064	0.0153561	0.668734	-0.00453241	0.0146752	0.757438	0.118832	0.0153485	9.76761e-15	0.0062761	0.0149916	0.675479	0.00229023	0.0155615	0.882996
cg14624207	-0.141448	0.012824	2.74204e-28	-0.00466799	0.0124885	0.708565	0.00367831	0.0119494	0.758216	-0.141584	0.0125887	2.40061e-29	0.00628748	0.012188	0.605943	0.00963392	0.0126484	0.446257
cg05534710	0.0628545	0.0130906	1.57479e-06	-0.00781486	0.0127318	0.539343	-0.00370474	0.0122014	0.761407	0.0614795	0.0128524	1.72256e-06	0.0158642	0.0124338	0.201992	-0.00569642	0.0129042	0.658895
cg04117801	-0.0629351	0.0153638	4.19768e-05	-0.0187441	0.0149963	0.211331	-0.00435391	0.0143423	0.761455	-0.0656667	0.015083	1.33869e-05	-0.00285377	0.0146432	0.845482	0.00407973	0.0151977	0.788358
cg00835193	-0.107374	0.0145651	1.68151e-13	0.00354818	0.0141776	0.802381	0.00411566	0.0135601	0.7615	-0.106585	0.0142962	8.95353e-14	-0.0122893	0.0138228	0.373972	0.0137129	0.0143453	0.339113
cg24556382	-0.170666	0.0142812	6.46395e-33	0.00887382	0.0140192	0.52675	0.00405457	0.013392	0.762072	-0.169325	0.0140111	1.26721e-33	-0.00210822	0.0136713	0.877446	0.00941883	0.0141892	0.506817
cg18369990	0.0782721	0.0144886	6.57776e-08	0.0114595	0.0141764	0.418887	-0.00409135	0.0135546	0.762772	0.0788222	0.0142197	2.97022e-08	-0.00913265	0.0138329	0.509117	-0.00253226	0.0143558	0.859985
cg00911776	-0.0638565	0.0152905	2.96371e-05	-0.0120425	0.014883	0.418432	-0.00427263	0.0142376	0.764105	-0.0655538	0.0150115	1.26022e-05	0.00162694	0.0145255	0.910819	-0.00863725	0.0150745	0.566664
cg15089077	-0.0797402	0.0153395	2.01058e-07	0.0151965	0.0149526	0.309481	-0.00427892	0.0142981	0.764737	-0.079402	0.0150535	1.3301e-07	-0.0177923	0.0145859	0.22253	0.017698	0.0151374	0.242341
cg10180092	-0.0720276	0.0153004	2.50699e-06	-0.00626255	0.0149024	0.674313	-0.00425632	0.0142505	0.765186	-0.0735294	0.0150197	9.80493e-07	-0.0030116	0.0145428	0.835943	0.00493101	0.0150932	0.743892
cg01435643	0.0599198	0.0113555	1.31518e-07	-0.0188742	0.0110521	0.0876838	-0.00314622	0.0105667	0.765895	0.0579069	0.0111487	2.05776e-07	0.0051013	0.0107816	0.636107	-0.0143353	0.0111896	0.200149
cg10581837	0.0785976	0.0126333	4.92512e-10	-0.00602142	0.0122998	0.624449	0.00350357	0.0117825	0.766196	0.0785009	0.0124035	2.46827e-10	0.00993103	0.0120123	0.408384	0.00181332	0.0124664	0.884351
cg00207731	-0.0819318	0.014583	1.9284e-08	-0.0324619	0.0141882	0.0221407	-0.00403212	0.0135808	0.766544	-0.0858492	0.0143265	2.06827e-09	0.00696581	0.0138565	0.615167	-0.00118871	0.0143797	0.934117
cg20309891	-0.054134	0.00779066	3.68989e-12	-0.0031204	0.00757288	0.680303	0.00210718	0.00725893	0.771597	-0.0540459	0.00764793	1.58624e-12	-0.0111076	0.00739761	0.133224	0.00284916	0.00767787	0.710573
cg09056317	-0.0743189	0.015056	7.96724e-07	0.00690372	0.0146272	0.636942	-0.00406359	0.0140189	0.77192	-0.0748391	0.0147803	4.11787e-07	0.0242939	0.0142806	0.0889099	0.00786015	0.0148208	0.595872
cg05673882	-0.124066	0.012351	9.66387e-24	-0.00237209	0.012014	0.84348	0.00331422	0.0114987	0.773174	-0.123567	0.012126	2.19293e-24	-0.00452952	0.0117289	0.699361	-0.00280394	0.0121721	0.817814
cg10453071	0.0752958	0.0123204	9.87118e-10	0.00700971	0.0119841	0.558604	0.00328612	0.0114686	0.77447	0.0766904	0.0120963	2.29795e-10	0.0024713	0.011698	0.832687	-0.00478747	0.01214	0.693319
cg19838043	0.0704837	0.011454	7.57194e-10	0.0116484	0.011162	0.296683	0.00305398	0.0106827	0.774969	0.0719302	0.011245	1.58843e-10	0.00691937	0.0108982	0.525488	0.00562447	0.01131	0.618976
cg12474798	-0.086383	0.0132041	6.06428e-11	-0.0187213	0.0128715	0.145812	-0.00351829	0.0123115	0.775052	-0.089175	0.0129631	6.02063e-12	-0.00241276	0.0125635	0.847706	0.0120974	0.0130383	0.35349
cg10399789	-0.0963903	0.0148349	8.1656e-11	-0.0315314	0.0144464	0.0290616	-0.00393314	0.0138228	0.775996	-0.0992836	0.0145637	9.28362e-12	-0.000177534	0.0141113	0.989962	-0.0297758	0.014647	0.0420627
cg03923640	-0.0776531	0.0154808	5.27326e-07	-0.013309	0.0151025	0.378185	-0.00407142	0.0144474	0.77809	-0.0793581	0.0151901	1.74801e-07	-0.0272965	0.0147416	0.0640749	-0.00241592	0.0152995	0.874529
cg15636519	-0.0486125	0.0141218	0.000576637	-0.0138318	0.0137242	0.313529	0.00370184	0.0131371	0.778108	-0.0488305	0.0138614	0.000427075	-0.0253531	0.0133913	0.0583236	-0.00654793	0.0138971	0.637518
cg14435720	-0.0802907	0.0140458	1.08832e-08	-0.0151013	0.0137178	0.27096	0.00367565	0.013121	0.779374	-0.0808683	0.013784	4.44193e-09	0.0130669	0.0133937	0.329264	-0.0123282	0.013901	0.375155
cg03348792	0.0735677	0.0140848	1.75856e-07	0.00441263	0.013676	0.746955	0.00365766	0.0131124	0.780285	0.0747551	0.0138323	6.50322e-08	0.000501938	0.0133628	0.970037	-0.00348997	0.013869	0.80132
cg17501395	-0.0842634	0.0129923	8.83544e-11	0.0171673	0.0127002	0.17646	0.00333702	0.0121362	0.783344	-0.0815203	0.0127509	1.6236e-10	0.00592227	0.0123869	0.632574	-0.0176063	0.012856	0.170844
cg24086068	-0.10576	0.0142626	1.21434e-13	-0.00656346	0.0138637	0.635908	0.00364623	0.013281	0.783666	-0.105242	0.0139987	5.56269e-14	0.0147663	0.0135394	0.27544	-0.0204885	0.0140519	0.144824
cg09122035	-0.102359	0.0150618	1.07613e-11	-0.0086088	0.0146725	0.557384	0.0038126	0.0140249	0.78574	-0.102614	0.0147833	3.88786e-12	-0.00908262	0.0143199	0.525908	0.00717332	0.0148663	0.629436
cg03109660	-0.086079	0.0103415	8.5311e-17	0.0282596	0.0100603	0.00496927	0.00261596	0.00962931	0.785878	-0.0829222	0.0101609	3.32549e-16	0.0115436	0.00982447	0.240003	-0.00220708	0.0101955	0.828616
cg08972170	0.108982	0.0125277	3.33873e-18	0.0189785	0.012185	0.119344	0.00313002	0.0116714	0.788562	0.111326	0.0123036	1.45271e-19	0.00692493	0.0119042	0.560754	-6.48866e-05	0.0123542	0.995809
cg12873476	-0.130453	0.0149798	3.07767e-18	0.00115836	0.014576	0.936658	-0.00371501	0.0139413	0.789873	-0.130324	0.0147019	7.68908e-19	-0.00195352	0.0142203	0.890734	-0.0222636	0.0147582	0.13141
cg08479476	-0.0769502	0.0154336	6.16821e-07	0.00310455	0.0150972	0.837075	-0.0038319	0.0144284	0.790562	-0.0767365	0.0151406	4.01462e-07	-0.0199971	0.0147311	0.174631	-0.0130935	0.0152911	0.391842
cg03929796	-0.08366	0.0142149	3.97159e-09	0.0155731	0.0138117	0.259518	0.00350328	0.0132231	0.791059	-0.0809718	0.0139541	6.5247e-09	0.011146	0.0134832	0.408429	-0.0213994	0.0139929	0.126188
cg01294327	-0.1391	0.0139085	1.50658e-23	-0.0123912	0.013534	0.359896	-0.00340651	0.0129383	0.792328	-0.141297	0.0136537	4.24662e-25	0.00559562	0.0132039	0.671723	0.0104782	0.0137045	0.44452
cg07520810	-0.0640754	0.0119295	7.8223e-08	-0.00348984	0.0116211	0.763946	0.00292134	0.0111231	0.792831	-0.0642522	0.0117103	4.09282e-08	-0.000731775	0.0113473	0.948581	0.012208	0.0117763	0.299896
cg15393221	0.0846915	0.013665	5.73007e-10	-0.01752	0.0132923	0.187485	-0.00333624	0.0127307	0.793273	0.0816069	0.0134133	1.172e-09	-0.00266721	0.0129794	0.837185	0.0263314	0.0134701	0.0506068
cg16526047	-0.0882061	0.0149469	3.60672e-09	-0.0102813	0.0145601	0.480106	-0.00364538	0.0139278	0.793526	-0.0894926	0.0146716	1.06256e-09	-0.0127098	0.014209	0.371058	-0.00854042	0.014746	0.562475
cg05726935	-0.104632	0.0143631	3.22198e-13	0.00341358	0.0139538	0.806739	0.00347168	0.0133635	0.795027	-0.103026	0.0140977	2.71079e-13	-0.0202777	0.0136239	0.136649	-0.0151975	0.0141392	0.282443
cg13832201	-0.0648773	0.0124113	1.72013e-07	-0.00907158	0.0120425	0.451271	-0.0029974	0.011551	0.795254	-0.0667099	0.0121885	4.42029e-08	-0.00272278	0.0117701	0.817059	0.0144352	0.0122169	0.237373
cg23363754	-0.0896269	0.0136041	4.45063e-11	-0.00634429	0.0132318	0.631601	0.00326663	0.0126618	0.796414	-0.0897031	0.0133552	1.85866e-11	-0.00988541	0.0129203	0.444209	0.00474778	0.0134096	0.723296
cg23067299	0.0979531	0.0157331	4.78724e-10	0.00631368	0.0154075	0.681968	0.00376917	0.0147319	0.798066	0.0986134	0.0154366	1.67755e-10	0.0118519	0.0150375	0.430608	0.0163066	0.0156068	0.296095
cg02610360	0.102457	0.0138828	1.58144e-13	0.0060137	0.013505	0.656107	-0.00329716	0.0129168	0.798522	0.101933	0.0136239	7.32341e-14	0.0221387	0.0131786	0.0929768	0.00985191	0.0136784	0.47137
cg25809905	0.124748	0.0131583	2.52935e-21	-0.00967857	0.0128625	0.45177	-0.00313656	0.0123033	0.798773	0.123737	0.0129106	9.32585e-22	-0.0221052	0.0125562	0.0783241	-0.00865253	0.0130319	0.506721
cg02743070	-0.103206	0.0148625	3.80989e-12	-0.00968657	0.0144289	0.502011	-0.0035227	0.0138303	0.798949	-0.104957	0.0145961	6.44213e-13	-0.00302468	0.014099	0.830133	0.00677623	0.0146329	0.643306
cg26470501	-0.139593	0.0145471	8.31541e-22	-0.00835062	0.0141408	0.554832	0.00343332	0.0135427	0.799868	-0.13973	0.0142773	1.28208e-22	-0.028198	0.0138028	0.0410599	0.00660841	0.0143244	0.644554
cg10403394	0.0766714	0.0126722	1.44522e-09	-0.00597867	0.0123586	0.628553	-0.00298091	0.0118116	0.800755	0.0750758	0.0124357	1.56913e-09	0.00294374	0.0120554	0.807088	0.0147557	0.0125127	0.238292
cg15059065	-0.0658974	0.0148615	9.24552e-06	-0.0191884	0.0144671	0.184724	0.00346094	0.0138414	0.802554	-0.0674465	0.0145887	3.77857e-06	0.0210867	0.0141276	0.135547	0.00300443	0.0146636	0.837658
cg12406027	-0.106028	0.0139249	2.65202e-14	0.000897537	0.0134976	0.946983	-0.00324216	0.0129698	0.802605	-0.106073	0.0136766	8.78018e-15	0.00597818	0.0131995	0.650614	-0.0156685	0.0137047	0.252918
cg11146034	-0.0793172	0.0150659	1.40425e-07	0.0203426	0.0146937	0.166222	0.00349845	0.0140481	0.803334	-0.0772431	0.0147869	1.75324e-07	0.0208873	0.0143285	0.144911	0.00982479	0.0148702	0.508802
cg18091264	-0.0680201	0.012638	7.35849e-08	-0.0145287	0.0123301	0.238672	-0.0029364	0.0118021	0.803514	-0.0697963	0.0124058	1.84325e-08	-0.0126882	0.012039	0.291918	-0.00159236	0.0124939	0.898583
cg08832695	-0.0923481	0.0132722	3.45061e-12	-0.0153609	0.0129325	0.234924	0.00307976	0.0123841	0.803603	-0.0927326	0.0130283	1.09665e-12	0.00517652	0.0126318	0.681952	-0.0193572	0.0131096	0.13979
cg14014731	-0.0814094	0.015027	6.04203e-08	0.00389044	0.0146055	0.789956	-0.0034487	0.0139922	0.805316	-0.0813501	0.0147544	3.51536e-08	-0.00150659	0.0142745	0.915944	-0.00990554	0.0148159	0.503767
cg00867472	0.0611856	0.010629	8.5886e-09	-0.000717794	0.010326	0.944581	0.00243446	0.00989843	0.805726	0.0610677	0.0104352	4.85427e-09	0.00561661	0.0100866	0.577637	0.0142872	0.0104685	0.172323
cg08709672	-0.185095	0.013403	2.21785e-43	-0.0075267	0.0130169	0.563113	-0.00306656	0.0124776	0.805864	-0.18545	0.0131536	3.85938e-45	0.000897864	0.0127116	0.94369	-0.0309001	0.0131932	0.0191741
cg04263702	-0.0808154	0.0152466	1.15459e-07	0.0170968	0.0148445	0.249433	-0.00347738	0.0141896	0.806405	-0.0796327	0.0149673	1.03506e-07	-0.0102748	0.0144872	0.478177	-0.00115516	0.0150384	0.938772
cg25583580	-0.0576052	0.0147496	9.40187e-05	-0.0250132	0.014321	0.0807054	-0.00335407	0.0137234	0.806916	-0.0598939	0.0144839	3.5463e-05	-0.0143186	0.0140019	0.306489	-0.0217392	0.0145344	0.134729
cg06762457	-0.0779656	0.0108359	6.24102e-13	0.00529254	0.0105902	0.617246	0.00246404	0.0101223	0.807675	-0.0761668	0.0106222	7.47103e-13	-0.0265042	0.010321	0.0102291	-0.017369	0.0107116	0.104908
cg11746684	-0.0688193	0.0140796	1.01923e-06	-0.00699707	0.0136899	0.609272	-0.00315627	0.0131128	0.809786	-0.0698031	0.0138213	4.40888e-07	0.0169104	0.0133665	0.205823	-0.0140556	0.0138716	0.310936
cg05655806	-0.0716573	0.0119341	1.92035e-09	-0.0139298	0.0116097	0.230202	0.00267164	0.0111008	0.809809	-0.072933	0.0117163	4.81868e-10	0.00432165	0.0113247	0.702747	0.0124367	0.0117532	0.289983
cg08587504	0.0312395	0.00837286	0.000190686	0.000961595	0.00812672	0.90581	0.00186628	0.00779131	0.810692	0.0314636	0.00822155	0.000129733	-0.0044395	0.00793934	0.57604	0.00780224	0.00824008	0.343708
cg09197783	-0.0792688	0.0150308	1.3367e-07	-0.0116639	0.0146528	0.426022	0.00333241	0.0140196	0.812116	-0.0795125	0.0147554	7.09615e-08	-0.00176933	0.0143049	0.901563	-0.00877056	0.0148455	0.554662
cg10825315	0.0330836	0.00750151	1.03248e-05	0.00102198	0.0072854	0.888441	0.00164549	0.00697907	0.813607	0.0332867	0.00736552	6.2056e-06	0.00378126	0.00711596	0.595157	0.00532953	0.00738512	0.470505
cg16608498	-0.0729625	0.0147112	7.0625e-07	0.0107875	0.0144029	0.453868	0.00323672	0.0137863	0.814381	-0.0708339	0.0144371	9.27781e-07	-0.000636169	0.014065	0.963923	-0.0153501	0.0145975	0.293003
cg26790897	0.0432801	0.0140482	0.0020642	0.00591286	0.0136347	0.664535	-0.00307095	0.0130813	0.814396	0.0438429	0.0137944	0.00148138	0.00315737	0.0133245	0.812687	-0.0182332	0.0138305	0.187394
cg23222488	0.0650451	0.0150048	1.45786e-05	0.031649	0.0146969	0.0312832	-0.00329088	0.0140748	0.815129	0.0674447	0.0147337	4.70409e-06	-0.008164	0.0143694	0.569933	0.00628908	0.0149151	0.673274
cg18857467	-0.0614593	0.013419	4.64955e-06	0.0166971	0.013051	0.200767	-0.00289251	0.0124884	0.816837	-0.0610276	0.0131721	3.60257e-06	0.0167516	0.0127324	0.188285	0.0159407	0.0132133	0.227658
cg26271591	-0.126557	0.0129552	1.53182e-22	-0.00436117	0.0125849	0.728936	0.00277139	0.012061	0.818262	-0.126407	0.0127219	2.899e-23	0.00203091	0.0122989	0.868842	-0.00311442	0.0127649	0.807244
cg07123182	-0.139843	0.0145898	9.25236e-22	-0.0157987	0.0142064	0.266105	0.00310995	0.0135903	0.818996	-0.139961	0.0143185	1.44379e-22	-0.00892944	0.0138658	0.519583	-0.025506	0.0143908	0.07633
cg25421530	0.0784244	0.014967	1.60739e-07	-0.0208489	0.0145778	0.152665	0.00318817	0.0139523	0.819254	0.0768112	0.0146959	1.72543e-07	-0.00537483	0.0142413	0.705869	0.00693722	0.0147805	0.63882
cg21747070	-0.0998882	0.012024	9.78128e-17	0.00549189	0.0117004	0.6388	0.00256353	0.0112226	0.819315	-0.0986794	0.011807	6.39444e-17	0.00257228	0.0114411	0.822113	-0.00768348	0.0118764	0.517663
cg03295554	-0.0962413	0.0110952	4.16627e-18	0.00781773	0.0107865	0.468592	0.00235775	0.0103221	0.819322	-0.0955476	0.0108915	1.74471e-18	0.00687328	0.0105281	0.513851	0.0137315	0.0109261	0.208839
cg11201447	-0.0412015	0.00911746	6.21432e-06	0.0160166	0.00886725	0.0708761	0.00192957	0.00848969	0.820203	-0.0392438	0.00895477	1.17352e-05	0.00548183	0.00865592	0.526535	-0.00347382	0.00898285	0.698966
cg25838968	-0.0964588	0.0141158	8.29308e-12	-0.0210919	0.0137833	0.125954	0.00298138	0.0131873	0.821139	-0.0979252	0.0138583	1.59268e-12	-0.00861339	0.0134579	0.522157	0.00104811	0.0139664	0.940179
cg03188382	-0.0877023	0.0148836	3.80302e-09	-0.0217819	0.0144781	0.132458	0.00312448	0.0138436	0.821436	-0.0884838	0.014609	1.3884e-09	-0.0206228	0.0141203	0.14415	-0.0178901	0.0146546	0.222169
cg11666770	-0.117283	0.0154595	3.28713e-14	0.00320765	0.015147	0.832288	-0.00325615	0.0144863	0.822155	-0.116904	0.0151654	1.27189e-14	-0.0210512	0.0147873	0.154561	-0.0122789	0.0153478	0.423687
cg22006825	-0.0904193	0.0138873	7.46925e-11	-0.0181366	0.0134416	0.177245	-0.00286793	0.0129379	0.824571	-0.0925801	0.0136484	1.17523e-11	-0.00525102	0.0131654	0.690003	-0.00220485	0.013677	0.87193
cg18859174	0.0410621	0.00952556	1.62716e-05	0.00849814	0.00923988	0.357717	0.00195917	0.0088637	0.825067	0.0416962	0.00934849	8.18816e-06	0.0220356	0.00902658	0.0146391	0.0120902	0.00936953	0.19692
cg04692023	0.0611228	0.0153106	6.54664e-05	0.00512517	0.0149594	0.731895	-0.00315938	0.0143146	0.825318	0.0614652	0.0150259	4.3021e-05	0.00588355	0.0146077	0.687117	-0.0153865	0.0151604	0.310147
cg21067023	-0.0809745	0.015455	1.61138e-07	-0.00374582	0.0150976	0.804052	-0.0031447	0.0144356	0.827551	-0.0812299	0.0151643	8.47697e-08	-0.00657108	0.0147362	0.65566	-0.0209189	0.0152954	0.171419
cg18450254	0.0537449	0.0103956	2.34109e-07	0.00526991	0.0101116	0.602246	-0.00209423	0.00967741	0.828673	0.0541808	0.0102031	1.09485e-07	0.0102399	0.00986835	0.299432	-0.0134552	0.0102413	0.188905
cg12140977	-0.0595407	0.0101522	4.49565e-09	-0.0035086	0.00987174	0.722276	0.00204344	0.00945399	0.828874	-0.059088	0.0099647	3.03426e-09	-0.0140614	0.00963773	0.144568	-0.0098145	0.010002	0.326467
cg09974965	-0.0858669	0.0142517	1.69081e-09	-0.0116198	0.013855	0.401653	0.0028405	0.0132685	0.830485	-0.0860561	0.0139931	7.75265e-10	0.00193274	0.0135287	0.886399	-0.014475	0.0140399	0.302546
cg13787850	-0.110162	0.0123878	5.95868e-19	-0.0162412	0.0120596	0.178062	0.00246694	0.0115373	0.830685	-0.11067	0.0121577	8.79867e-20	-0.0206176	0.0117684	0.079784	-0.0148673	0.0122133	0.223489
cg17924476	0.140539	0.0153691	6.00273e-20	0.0167076	0.0149786	0.264666	-0.00303935	0.0143284	0.832013	0.141846	0.0150878	5.38612e-21	0.00809542	0.014623	0.579847	-0.0108035	0.0151762	0.476543
cg19566658	-0.0572399	0.0100796	1.35634e-08	-0.0143036	0.00979147	0.144064	0.00198521	0.00937552	0.832307	-0.0581501	0.00989938	4.25115e-09	0.00170073	0.00956462	0.858869	-0.0044875	0.0099263	0.65121
cg12741639	-0.0705888	0.0132583	1.01437e-07	-0.0034824	0.0129583	0.788131	-0.00261848	0.0124004	0.832762	-0.0713008	0.0130078	4.22001e-08	0.0207163	0.0126445	0.101346	-0.00964769	0.0131224	0.462215
cg01651915	-0.0978032	0.0141816	5.331e-12	0.0137853	0.0137809	0.317153	0.00277396	0.0131998	0.83355	-0.0956018	0.0139247	6.62015e-12	-0.00973978	0.0134654	0.469483	-0.00921495	0.0139756	0.509664
cg05533340	0.0640657	0.0148649	1.63364e-05	0.00676653	0.0145273	0.641373	-0.00290969	0.0139046	0.834244	0.0639933	0.0145904	1.15458e-05	0.00289937	0.0141881	0.838078	0.00580084	0.0147248	0.693618
cg24389054	-0.113008	0.0137599	2.15927e-16	-0.00246696	0.0134135	0.85408	-0.00268523	0.0128345	0.834277	-0.113425	0.0135058	4.53307e-17	-0.010321	0.0130972	0.43068	-0.00701871	0.0135928	0.605607
cg01083131	-0.0697707	0.0139479	5.66667e-07	-0.0196093	0.0136756	0.151604	0.0027291	0.013067	0.834562	-0.0711162	0.0136869	2.03698e-07	-0.0142114	0.0133362	0.286593	0.00343863	0.0138411	0.803797
cg21649604	-0.0793235	0.014551	4.99719e-08	-0.023453	0.0141892	0.0983554	-0.00283274	0.0135834	0.834804	-0.0818696	0.0142888	1.00645e-08	-0.00145495	0.0138537	0.916358	-0.00698848	0.0143772	0.626909
cg18405341	-0.100038	0.0126562	2.69505e-15	0.00585774	0.0123451	0.635144	0.00244968	0.0118264	0.835904	-0.09858	0.0124191	2.05871e-15	-0.020876	0.0120531	0.0832744	-0.00807058	0.0125094	0.518823
cg18482892	-0.0690883	0.0138702	6.32413e-07	0.0172238	0.0134961	0.201885	-0.00263307	0.0129059	0.838338	-0.0681676	0.0136178	5.5638e-07	0.00356155	0.0131733	0.786883	0.00785515	0.0136727	0.565622
cg08170227	-0.0781029	0.0135947	9.18754e-09	-0.0235249	0.0132741	0.0763545	-0.00256668	0.0127021	0.839864	-0.0805744	0.0133483	1.57699e-09	-0.000944564	0.0129636	0.941916	-0.00943494	0.0134535	0.483116
cg13039251	0.144951	0.0138843	1.62937e-25	0.00531161	0.0135152	0.694312	0.00257716	0.012921	0.841907	0.145078	0.0136233	1.75892e-26	0.00800055	0.0131843	0.543968	0.0256409	0.0136853	0.0609855
cg13937905	-0.0798068	0.0118241	1.48377e-11	0.00478206	0.0115346	0.678446	-0.00218706	0.0110456	0.843043	-0.0796025	0.0116076	6.99382e-12	0.0029999	0.0112621	0.789954	-0.00536112	0.0116879	0.646457
cg05603985	-0.1007	0.0142906	1.83382e-12	-0.0201292	0.013866	0.146586	-0.00262697	0.0133097	0.843536	-0.103016	0.0140393	2.17251e-13	0.0119483	0.0135573	0.378147	-0.00545505	0.0140731	0.698295
cg10788371	-0.0994688	0.0151161	4.69402e-11	-0.0196633	0.014734	0.182024	-0.00278055	0.014113	0.843812	-0.101179	0.0148373	9.15167e-12	-0.0202467	0.014395	0.159575	-0.0176376	0.0149402	0.237781
cg17518710	0.0421964	0.00819916	2.65487e-07	-0.00706255	0.00796987	0.375533	-0.00149783	0.00762561	0.84428	0.0411266	0.008049	3.22958e-07	0.0111138	0.0077766	0.152966	0.000126462	0.0080705	0.987498
cg19022697	-0.0882621	0.0147761	2.32524e-09	0.0128209	0.0143622	0.372026	0.00266176	0.0137503	0.846506	-0.0868603	0.0145043	2.11696e-09	-0.0179292	0.0140187	0.200916	0.0156153	0.0145484	0.283121
cg03641640	-0.0455468	0.0122001	0.000188975	0.00707223	0.0118586	0.550923	0.00218394	0.0113624	0.84758	-0.0436681	0.0119739	0.000265391	-0.00054039	0.0115763	0.962768	-0.0258729	0.012014	0.0312742
cg04332373	0.0807159	0.0126118	1.55357e-10	-0.0141654	0.0122771	0.248581	-0.00223121	0.0117653	0.849588	0.0787802	0.0123847	2.00354e-10	0.000549601	0.0119921	0.963445	0.00508086	0.0124459	0.683101
cg01937809	-0.0547279	0.0102562	9.49877e-08	-0.00890709	0.00997713	0.37199	0.00180297	0.00955055	0.850264	-0.0552015	0.0100697	4.20666e-08	-0.00926166	0.00974063	0.341692	0.000711617	0.0101086	0.943877
cg09848445	-0.108439	0.0143177	3.62679e-14	-0.016756	0.0139516	0.229746	-0.00251066	0.0133646	0.850988	-0.109706	0.0140498	5.7942e-15	0.00442136	0.0136369	0.745772	-0.0301961	0.0141562	0.0329192
cg06644428	-0.177112	0.0135543	5.0916e-39	-0.0381834	0.0131615	0.00371805	-0.002363	0.0126231	0.851506	-0.18134	0.0133247	3.52423e-42	-0.00719586	0.012873	0.576168	0.0058545	0.013361	0.661258
cg09935388	-0.265885	0.0133426	2.3526e-88	-0.0357717	0.0129832	0.005865	-0.00230944	0.0124206	0.852495	-0.269084	0.0131058	1.12326e-93	-0.0143025	0.0126802	0.259347	-0.0178116	0.0131598	0.175903
cg20146909	-0.0611493	0.0121318	4.64502e-07	-0.0054366	0.0117859	0.644597	0.00209838	0.0112893	0.852544	-0.0609419	0.0119097	3.10427e-07	-0.0160496	0.0115107	0.163222	-0.00735681	0.0119462	0.538007
cg25748521	-0.0979248	0.0116015	3.1545e-17	-0.0175383	0.0112655	0.119516	-0.00198235	0.0108045	0.854426	-0.0999262	0.0113887	1.72209e-18	-0.0261108	0.0110053	0.0176648	0.00533875	0.0114228	0.64023
cg16694480	0.0860308	0.0151047	1.22907e-08	0.0084746	0.0147258	0.564958	0.00256739	0.0140849	0.855363	0.087162	0.0148273	4.14017e-09	-0.00187728	0.0143698	0.896059	0.00549897	0.0149127	0.712318
cg16786458	0.0574562	0.0128309	7.53631e-06	-0.011042	0.0125398	0.378555	-0.00217794	0.0119852	0.855803	0.0557484	0.0125928	9.55429e-06	0.00131272	0.0122324	0.914539	0.00764012	0.0126952	0.547299
cg16401465	-0.0706001	0.0101014	2.76642e-12	0.000780984	0.00982448	0.93664	0.00170769	0.0094104	0.856	-0.0702316	0.00991719	1.4229e-12	-0.00869461	0.0095949	0.364846	0.00304474	0.00995766	0.759781
cg16988810	-0.0708712	0.014995	2.28605e-06	0.000383162	0.0146296	0.979105	-0.00251955	0.0139939	0.857116	-0.0709846	0.0147172	1.41242e-06	-0.0151487	0.0142648	0.288251	-0.00461107	0.014804	0.75544
cg22904711	-0.0754985	0.0110492	8.31886e-12	-0.018565	0.0107301	0.0835988	-0.00183173	0.0102803	0.858583	-0.077688	0.0108534	8.18868e-13	0.00661588	0.0104842	0.528017	0.000419601	0.0108806	0.969238
cg11429111	0.0700178	0.0140265	5.98154e-07	0.00546298	0.0136739	0.689511	0.00230654	0.0130769	0.859994	0.0712209	0.0137661	2.29574e-07	0.0121316	0.0133394	0.363111	-0.0125459	0.0138436	0.364798
cg10919522	-0.104355	0.0143447	3.46943e-13	-0.0110989	0.0139633	0.426696	0.00235437	0.0133514	0.860027	-0.105415	0.0140809	7.07857e-14	0.00934523	0.0136257	0.492806	0.0102636	0.0141421	0.467994
cg18474153	-0.0845975	0.0116499	3.8232e-13	-0.0018059	0.0113382	0.873452	0.00191158	0.0108508	0.860161	-0.0842772	0.0114358	1.71135e-13	-0.0110111	0.0110703	0.319908	-0.00153479	0.0114891	0.893729
cg24342283	-0.0939484	0.0116848	8.96607e-16	-0.00782566	0.0113667	0.491153	-0.00191133	0.0108729	0.86046	-0.0951241	0.0114685	1.09175e-16	0.0171046	0.0110888	0.12295	-0.00302598	0.011508	0.792593
cg07525202	-0.114812	0.0150754	2.61997e-14	-0.00515316	0.0146819	0.725597	0.00244363	0.0140358	0.861787	-0.114446	0.0147926	1.02053e-14	-0.026352	0.0143152	0.0656451	-0.00483874	0.014857	0.74466
cg10691866	-0.139442	0.0141635	7.19509e-23	-0.00351379	0.0137896	0.798867	-0.00220781	0.0131813	0.86698	-0.139783	0.0139005	8.64978e-24	-0.0150383	0.0134525	0.26362	-0.00817545	0.0139635	0.558221
cg12593793	-0.0869762	0.0105742	1.94664e-16	-0.00287637	0.0102761	0.779548	0.00164576	0.00984522	0.867242	-0.0873363	0.0103793	3.94552e-17	0.0178291	0.0100319	0.0755292	0.00696565	0.0104111	0.503458
cg07945582	-0.0887749	0.0114166	7.48776e-15	0.0067613	0.0110988	0.542399	0.00177332	0.0106297	0.867507	-0.0879718	0.01121	4.23997e-15	0.00286176	0.0108379	0.791741	0.00477171	0.0112475	0.671385
cg03480935	-0.0774304	0.0143259	6.48376e-08	-0.0134601	0.0140022	0.336409	0.00223215	0.013401	0.867712	-0.0782612	0.0140619	2.61431e-08	-0.00466804	0.0136792	0.732914	-0.00176004	0.0141971	0.901338
cg01208318	-0.108883	0.0123146	9.41965e-19	-0.0199372	0.0119732	0.0958831	-0.00190006	0.0114525	0.868229	-0.111099	0.0120938	4.05993e-20	-0.00363312	0.011691	0.755981	-0.00116341	0.012134	0.923616
cg16071219	-0.0809619	0.0125159	9.8845e-11	0.00238921	0.0122142	0.844916	0.0019336	0.0116781	0.868491	-0.0803174	0.0122823	6.18245e-11	-0.0125882	0.0119192	0.29091	0.00244769	0.0123707	0.843153
cg14796406	-0.097062	0.0151935	1.67646e-10	-0.0343311	0.0148046	0.0203982	0.00233928	0.0141716	0.86889	-0.0988622	0.0149115	3.35856e-11	-0.0264242	0.0144658	0.0677493	-0.0305929	0.0150161	0.041616
cg01513913	-0.10329	0.0104345	4.20918e-23	-0.0132345	0.0101378	0.191737	0.00159345	0.00971439	0.869708	-0.104263	0.0102486	2.60669e-24	-0.00128858	0.00990922	0.896536	-0.000416166	0.0102845	0.967722
cg22103219	-0.0693057	0.0108953	2.00351e-10	-0.00422318	0.0106194	0.690862	-0.00166088	0.0101689	0.870259	-0.0697787	0.010695	6.82597e-11	-0.0114835	0.0103687	0.268069	-0.00405111	0.0107605	0.706561
cg25488284	-0.0709253	0.0132085	7.88735e-08	-0.00368392	0.0129446	0.775958	-0.00202006	0.0123708	0.870288	-0.0710284	0.0129571	4.20946e-08	-0.0111415	0.0126238	0.377463	-0.0161817	0.0131015	0.216791
cg17087741	-0.130773	0.0139808	8.46074e-21	0.00915938	0.0135572	0.499289	0.00210643	0.0130137	0.871414	-0.129446	0.0137312	4.21304e-21	0.0130723	0.013257	0.324097	-0.00531691	0.0137622	0.699243
cg24847230	-0.0623447	0.0135161	3.97631e-06	-0.00909918	0.0131329	0.4884	0.00203419	0.0126054	0.871798	-0.0627328	0.013275	2.29411e-06	-0.00500638	0.0128389	0.696583	-0.00292131	0.0133279	0.826504
cg24090911	-0.15844	0.014866	1.60136e-26	-0.0128146	0.0145013	0.376864	0.00222485	0.0138834	0.872682	-0.158696	0.0145888	1.46818e-27	-0.0219677	0.0141591	0.120785	-0.0114476	0.0146944	0.435955
cg11824827	0.0690007	0.0125757	4.09217e-08	-0.00754372	0.0122564	0.538231	0.00187965	0.0117367	0.872762	0.0682425	0.0123403	3.2015e-08	-0.0167004	0.0119659	0.162815	0.01662	0.0124183	0.180785
cg18660898	-0.0984636	0.0149217	4.14782e-11	0.0218876	0.0145299	0.13197	-0.00221756	0.0139164	0.873394	-0.0964721	0.0146534	4.59178e-11	-0.0036102	0.0141964	0.799261	-0.00768226	0.0147333	0.602074
cg19802390	0.0646744	0.0136273	2.07545e-06	0.0082929	0.0132658	0.531885	0.00202148	0.0127287	0.873816	0.066238	0.0133807	7.41132e-07	0.00152283	0.0129725	0.906551	-0.0132204	0.013467	0.326252
cg24497361	-0.0860464	0.0142895	1.72646e-09	-0.0073095	0.0139751	0.600949	-0.00211968	0.0133559	0.8739	-0.0864613	0.0140195	6.95095e-10	-0.0166097	0.0136261	0.222858	-0.0171893	0.0141418	0.224176
cg21307484	-0.0475585	0.0105098	6.0347e-06	-0.00686995	0.0102216	0.50152	0.00153117	0.00979656	0.875799	-0.0478585	0.0103204	3.53025e-06	0.00281446	0.0099879	0.778107	-0.00373639	0.0103661	0.718515
cg05987787	0.088817	0.0148223	2.07119e-09	0.0165636	0.0144477	0.251607	-0.00215671	0.0138378	0.876146	0.0896252	0.0145515	7.31309e-10	0.0117981	0.0141193	0.403381	0.01033	0.0146544	0.480868
cg15228441	-0.107073	0.0152412	2.13649e-12	0.00810448	0.0148575	0.585422	0.00219879	0.0142319	0.877217	-0.105635	0.0149631	1.66876e-12	-0.00493243	0.0145166	0.734022	-0.00639857	0.0150661	0.671055
cg03340878	-0.0885628	0.0136714	9.29598e-11	-0.0104243	0.013302	0.433237	0.00192656	0.0127332	0.879737	-0.0890475	0.0134228	3.26552e-11	0.00236437	0.0129932	0.855607	-0.00685972	0.0134851	0.610969
cg21161138	-0.305145	0.0146189	9.35843e-97	-0.0130101	0.0142617	0.361644	0.00206294	0.0136466	0.879843	-0.305179	0.0143421	1.79272e-100	-0.0254787	0.0139249	0.0672921	-0.0214005	0.0144533	0.138696
cg01554474	-0.0815423	0.0148364	3.88283e-08	0.00095557	0.0144773	0.947374	-0.00205985	0.0138452	0.881729	-0.0818974	0.014562	1.86528e-08	-0.0056415	0.0141253	0.689607	0.00421323	0.0146591	0.773795
cg09718582	-0.0714699	0.0154539	3.75142e-06	-0.000134172	0.0151011	0.992911	-0.00213047	0.0144462	0.882757	-0.0717562	0.0151661	2.23023e-06	-0.0124488	0.0147473	0.398591	0.000731912	0.0153061	0.961861
cg16611234	-0.12608	0.0144217	2.28299e-18	-0.00239143	0.0140751	0.865085	0.00197299	0.0134736	0.883579	-0.125608	0.0141558	7.10187e-19	-0.00072511	0.013743	0.957922	-0.0109902	0.0142625	0.440961
cg08233235	-0.0707211	0.0133409	1.15128e-07	0.00106225	0.0129583	0.934667	0.00178787	0.012422	0.885557	-0.0696799	0.0130973	1.03669e-07	0.00109899	0.0126578	0.930812	-0.020503	0.0131371	0.118596
cg21322436	-0.138321	0.0120215	1.22841e-30	-0.0133082	0.0116742	0.254301	-0.00154255	0.0111897	0.890356	-0.139677	0.0118065	2.71427e-32	-0.0057001	0.01141	0.617376	-0.00547453	0.0118423	0.643876
cg04813697	-0.0824261	0.0126064	6.21757e-11	0.00525188	0.0122197	0.667349	0.00161735	0.0117376	0.890405	-0.0813674	0.0123819	4.98145e-11	-0.0103431	0.0119497	0.386737	-0.00630674	0.0124065	0.611213
cg01331992	-0.0695591	0.0129313	7.48431e-08	-0.0172091	0.0125838	0.171451	-0.0016465	0.0120351	0.891182	-0.0714406	0.0126966	1.83648e-08	-0.0106677	0.0122768	0.384883	0.00101278	0.0127408	0.936642
cg19555708	-0.0486496	0.0105521	4.01893e-06	0.00802151	0.0103166	0.436843	0.00134777	0.00988065	0.891501	-0.0477744	0.010358	3.98225e-06	-0.000728689	0.0100777	0.942357	0.00491646	0.0104595	0.638321
cg23162201	0.0605795	0.014937	4.99914e-05	-6.81271e-05	0.0145434	0.996262	-0.00188216	0.0139071	0.892345	0.0595478	0.0146587	4.8596e-05	0.00274192	0.0141919	0.8468	0.0221227	0.0147303	0.133137
cg14254999	-0.108813	0.014826	2.14682e-13	0.0106127	0.0144184	0.4617	0.00184705	0.0138221	0.893695	-0.107329	0.0145587	1.67886e-13	-0.004447	0.01409	0.752296	-0.00317482	0.014624	0.828134
cg24046474	-0.0967722	0.0136832	1.52319e-12	-0.00324215	0.0133279	0.807804	0.00168647	0.0127516	0.894782	-0.096483	0.0134308	6.78346e-13	-0.0141378	0.0130064	0.277039	-0.00514333	0.0134977	0.703165
cg00501876	-0.131718	0.0112145	7.46746e-32	0.0134369	0.0109086	0.218035	0.00137982	0.0104504	0.894957	-0.129625	0.0110101	5.36326e-32	-0.0015339	0.0106548	0.88553	-0.0170539	0.0110577	0.123011
cg20059012	-0.132522	0.0139137	1.65672e-21	-0.00438522	0.0135155	0.745591	-0.00170261	0.0129468	0.895373	-0.132744	0.0136592	2.52119e-22	-0.000339705	0.013209	0.979483	-0.0174662	0.0137113	0.202715
cg18582010	0.0732362	0.0144732	4.1895e-07	0.0104354	0.0140529	0.457737	-0.00176076	0.0134755	0.896041	0.0741461	0.0142136	1.82271e-07	-0.00202725	0.0137379	0.882686	-0.00667934	0.0142594	0.639488
cg05875421	-0.144146	0.013738	9.35104e-26	-0.0292453	0.0133285	0.0282217	0.00165886	0.0127804	0.896727	-0.146145	0.0134975	2.54808e-27	8.65865e-05	0.0130329	0.994699	-0.0180082	0.0135272	0.183103
cg18825427	-0.0654844	0.0110656	3.26245e-09	-0.00747587	0.0107677	0.487501	-0.00133791	0.0103197	0.896846	-0.0661302	0.0108632	1.14671e-09	-0.0141143	0.0105173	0.179593	-0.00626001	0.0109154	0.566305
cg13001142	0.0929342	0.0140829	4.13667e-11	0.0300188	0.0136984	0.0284227	0.00168979	0.0131146	0.897478	0.0967204	0.0138302	2.68277e-12	0.0049684	0.0133852	0.710498	-0.0198995	0.013892	0.152017
cg18082788	-0.09822	0.0137375	8.69195e-13	0.0119534	0.0134028	0.37247	-0.00164513	0.0128096	0.897809	-0.0969338	0.0134819	6.48385e-13	0.00290416	0.0130806	0.824297	-0.0153927	0.0135802	0.257019
cg06635952	0.0806339	0.0104102	9.50906e-15	0.0189625	0.0101295	0.0612072	-0.00123838	0.00968949	0.898302	0.0820359	0.0102157	9.71932e-16	0.0260689	0.00987302	0.00828034	-0.00232022	0.0102462	0.820855
cg23126342	0.112732	0.0134356	4.83949e-17	0.0214205	0.0131034	0.102106	-0.00159476	0.0125302	0.898724	0.114148	0.0131851	4.82901e-18	0.0267865	0.0127846	0.0361515	0.00321276	0.0132681	0.808671
cg20435896	0.0484217	0.00900533	7.57372e-08	-0.00577471	0.00874865	0.50921	-0.00106089	0.00837643	0.899216	0.0473134	0.00884126	8.72618e-08	0.00640707	0.00853814	0.45301	0.00986901	0.00886065	0.265364
cg21756476	0.0533683	0.0142067	0.000172273	-0.0134742	0.0139341	0.333544	0.00166181	0.0133225	0.900732	0.0524232	0.0139414	0.000169741	0.000400329	0.0136003	0.976517	-0.00233132	0.014115	0.868813
cg14093127	-0.119473	0.0151314	2.88688e-15	0.0197493	0.0147259	0.179881	-0.00174351	0.0140973	0.901571	-0.11749	0.0148566	2.61093e-15	-0.0122271	0.014387	0.395395	-0.00859015	0.014932	0.565098
cg01447828	0.0817212	0.0133802	1.01117e-09	0.0139939	0.0129968	0.281605	-0.00152187	0.0124696	0.902862	0.08204	0.0131371	4.24101e-10	0.00257298	0.0126957	0.839397	0.0233612	0.0131778	0.0762673
cg16541026	-0.0786181	0.0146503	8.03559e-08	0.00868092	0.0142951	0.543674	-0.00161896	0.0136644	0.905687	-0.0779422	0.0143798	5.95204e-08	-0.00275383	0.0139426	0.843427	-0.00343867	0.01447	0.81216
cg20684110	-0.0783301	0.0133478	4.40041e-09	-0.0181584	0.0130746	0.164883	0.00148022	0.0124945	0.905695	-0.0799028	0.0130996	1.06317e-09	0.00259294	0.0127602	0.838975	0.00113339	0.0132437	0.9318
cg25839482	-0.0623749	0.0143857	1.45164e-05	-0.0237684	0.0140138	0.0898719	0.00155267	0.0134131	0.907845	-0.0648221	0.0141255	4.45327e-06	-0.00568356	0.0136751	0.677694	0.0159865	0.0141918	0.259971
cg24139443	-0.081126	0.0149244	5.45553e-08	-0.00983227	0.0145455	0.499061	-0.00160354	0.0139065	0.9082	-0.0825978	0.01465	1.71958e-08	0.00427385	0.0141868	0.763219	0.00607539	0.0147232	0.67987
cg22573696	-0.0788371	0.0144429	4.8005e-08	0.00937018	0.0140003	0.503313	0.00154452	0.0134474	0.908558	-0.0777277	0.0141862	4.27443e-08	0.0158087	0.0136896	0.248176	-0.00129256	0.0142122	0.927535
cg11660018	-0.176181	0.0110224	1.65361e-57	-0.00541468	0.0107211	0.613524	0.00117153	0.0102553	0.90905	-0.176199	0.0108202	1.27547e-59	-0.00706248	0.0104612	0.499605	-0.00734429	0.0108568	0.498742
cg09338136	-0.0790224	0.0136012	6.24809e-09	0.000440814	0.0132134	0.973387	-0.00141859	0.0126715	0.910862	-0.0787972	0.0133545	3.62556e-09	0.00493268	0.0129073	0.702341	-0.0154727	0.0133966	0.248101
cg01951879	0.0579786	0.0126882	4.88894e-06	0.0199134	0.0123207	0.106039	0.001309	0.0118146	0.911779	0.0600244	0.0124644	1.46712e-06	0.00158119	0.0120516	0.895615	0.00361046	0.0125096	0.772877
cg25323554	-0.10736	0.0145676	1.7088e-13	-0.00715792	0.0142226	0.614768	0.00149049	0.0136011	0.912738	-0.107063	0.014293	6.85487e-14	-0.000229493	0.0138683	0.986797	-0.023802	0.0143924	0.0981702
cg00063111	-0.0854945	0.0150299	1.2832e-08	-0.0036259	0.0146135	0.804041	-0.00152907	0.0139874	0.91295	-0.0858907	0.0147526	5.81197e-09	0.0150825	0.0142736	0.290664	-0.0133711	0.0148161	0.366807
cg03474926	-0.092834	0.013733	1.38056e-11	0.0122003	0.013345	0.3606	-0.0013596	0.0128272	0.915587	-0.0918416	0.0134899	9.8849e-12	0.00226442	0.0130588	0.862335	-0.00220148	0.0135618	0.871046
cg23973524	0.113708	0.0123677	3.78873e-20	-0.00254216	0.0120313	0.832657	0.00121489	0.0115254	0.916051	0.113579	0.0121427	8.46446e-21	0.00897546	0.0117568	0.44521	0.000697851	0.0122022	0.954393
cg19713851	-0.102435	0.015305	2.18754e-11	-0.0219341	0.0149024	0.141062	0.00148917	0.0142452	0.916742	-0.104352	0.015026	3.7903e-12	-0.00745594	0.0145472	0.608278	0.003883	0.015102	0.797087
cg05906166	-0.0755105	0.0129163	5.0312e-09	-0.00422112	0.0125339	0.736285	0.00125444	0.0120139	0.916839	-0.0754518	0.0126839	2.70397e-09	-0.00274567	0.0122525	0.822686	-0.0076775	0.0127176	0.546051
cg00214171	-0.0589795	0.0120203	9.26389e-07	0.0126366	0.0117385	0.281698	-0.00116186	0.0112254	0.917564	-0.0579057	0.011799	9.21665e-07	-0.00534785	0.0114583	0.640698	-2.42569e-05	0.0118917	0.998372
cg11152412	-0.0898464	0.0147498	1.11961e-09	-0.0230053	0.0143327	0.108474	-0.00141725	0.0137337	0.917808	-0.0921192	0.014487	2.03428e-10	0.010182	0.0140018	0.467107	-0.00999637	0.0145311	0.491498
cg03957124	-0.043044	0.00738795	5.66892e-09	0.0100925	0.00720164	0.161091	-0.00070378	0.00689232	0.918669	-0.0423914	0.00725391	5.09821e-09	0.00356385	0.00703309	0.612346	0.005998	0.00729896	0.411213
cg01692968	-0.0948112	0.0116095	3.17013e-16	-0.00622374	0.0112875	0.581372	0.00107376	0.0108021	0.920818	-0.0950401	0.0113964	7.46177e-17	0.0114765	0.0110182	0.297602	-0.00929147	0.0114349	0.416473
cg07057831	-0.0647026	0.0125415	2.48141e-07	0.00520558	0.0121832	0.66918	-0.00114234	0.0116829	0.922108	-0.0643518	0.0123143	1.73439e-07	0.0137062	0.0119029	0.249525	-0.00532406	0.012354	0.6665
cg06697407	0.0710362	0.0149805	2.11703e-06	-0.0114729	0.0146383	0.43318	-0.00135919	0.0139919	0.922614	0.0697008	0.0146994	2.11883e-06	-0.0161103	0.0142842	0.259388	0.00451094	0.0148259	0.760929
cg07512814	-0.102258	0.0136046	5.63049e-14	0.00100009	0.0132319	0.939752	-0.00121423	0.0126699	0.923651	-0.103014	0.0133524	1.2092e-14	-0.00672667	0.0129176	0.60255	0.0227551	0.0134059	0.0896214
cg04761746	-0.107032	0.0134661	1.89102e-15	-0.0256676	0.013133	0.0506503	-0.00117943	0.0125733	0.925264	-0.109579	0.0132189	1.13643e-16	0.0224534	0.0128234	0.0799503	-0.0130211	0.0133079	0.327853
cg16622061	-0.078042	0.0153429	3.6468e-07	-0.0142064	0.0149868	0.343167	0.00133688	0.0143272	0.925657	-0.0790247	0.0150594	1.54145e-07	0.00185678	0.0146164	0.898914	-0.00620109	0.0151691	0.682688
cg11028075	0.0855545	0.0135544	2.75555e-10	-0.00160657	0.0131874	0.903036	-0.00116842	0.0126202	0.926235	0.0849055	0.013304	1.74852e-10	-0.0127711	0.012868	0.32097	0.0134093	0.0133541	0.315312
cg11229399	0.0895738	0.0143092	3.85335e-10	0.00743445	0.013936	0.593707	-0.00121826	0.0133411	0.927241	0.0899979	0.0140468	1.48412e-10	0.0147238	0.0135983	0.278911	-0.00222908	0.0141119	0.87449
cg14316231	-0.105489	0.0123994	1.77511e-17	0.00705228	0.012038	0.557986	-0.00103429	0.0115383	0.928574	-0.104507	0.0121731	9.07895e-18	0.00703993	0.0117546	0.549234	-0.0177896	0.0121993	0.144774
cg22805381	-0.0923094	0.0112535	2.3497e-16	0.00370253	0.0109426	0.735092	0.000904352	0.0104793	0.931229	-0.0915853	0.0110488	1.14043e-16	-0.00735732	0.0106869	0.491175	-0.00450644	0.0110909	0.68451
cg02451831	-0.180654	0.0150894	4.96718e-33	0.00382892	0.0146764	0.794177	-0.00119572	0.014055	0.932202	-0.17977	0.0148077	6.45786e-34	0.0126531	0.0143251	0.377084	-0.0276281	0.0148664	0.0631091
cg16288101	-0.106254	0.015264	3.37638e-12	-0.000352377	0.0149849	0.981239	-0.00118421	0.0143192	0.934089	-0.106409	0.0149726	1.18675e-12	-0.0172336	0.0146232	0.238594	0.00342575	0.0151782	0.821433
cg06321596	-0.0841479	0.0122059	5.4226e-12	-0.00192246	0.0118751	0.871392	0.000933557	0.0113586	0.934496	-0.0838141	0.0119783	2.61177e-12	0.0142684	0.0115807	0.217918	-0.015859	0.0120183	0.18698
cg12423733	0.0853659	0.0130998	7.19183e-11	0.00340355	0.0127438	0.789411	-0.000956834	0.0121907	0.937439	0.0859413	0.0128531	2.28674e-11	0.0157023	0.0124413	0.206908	-0.0203849	0.0129175	0.114546
cg16382047	-0.0433983	0.0091479	2.09466e-06	-0.0100474	0.00888635	0.258201	0.000651431	0.00851052	0.938986	-0.0440128	0.00898136	9.56121e-07	0.00888337	0.00867789	0.305987	-0.010535	0.009006	0.242091
cg16503724	0.0650486	0.00938517	4.17871e-12	-0.00529582	0.00912492	0.561666	0.000653374	0.00873703	0.940388	0.0648094	0.00921306	1.9996e-12	0.00949813	0.00890806	0.286315	-0.00828582	0.00924463	0.370101
cg14837598	-0.0625121	0.0141654	1.01943e-05	0.00298418	0.0137904	0.82868	-0.000978118	0.0131884	0.940879	-0.0619667	0.0139042	8.32312e-06	-0.00019693	0.0134556	0.988323	-0.0145487	0.0139647	0.297495
cg26703534	-0.267961	0.0125611	5.66086e-101	-0.0118586	0.0122358	0.33246	-0.000845963	0.0117203	0.942459	-0.268384	0.0123241	3.82035e-105	-0.0231342	0.011942	0.0527184	-0.0215002	0.0123936	0.0827775
cg09554443	0.0556771	0.0109302	3.5078e-07	0.00955157	0.0106845	0.371339	0.000735129	0.0102135	0.942621	0.0565981	0.0107275	1.3204e-07	0.00909985	0.0104197	0.382483	0.00125571	0.0108137	0.907556
cg12036924	0.0482942	0.00917076	1.39348e-07	-0.0117937	0.00891197	0.185716	0.000609319	0.00853376	0.943079	0.0470715	0.00900562	1.72374e-07	-0.00308537	0.00870538	0.723024	0.00716963	0.00903463	0.427444
cg19918734	-0.0847436	0.0118894	1.02104e-12	0.0253343	0.0115372	0.0281006	0.0007675	0.0110652	0.944702	-0.0823468	0.0116807	1.79147e-12	0.0165569	0.0112759	0.142009	0.00148058	0.0117032	0.899328
cg16061668	0.0423278	0.00927764	5.05859e-06	-0.00609225	0.00902847	0.499814	-0.000580448	0.00863274	0.946392	0.0415265	0.00910749	5.12511e-06	0.00575475	0.00880672	0.513466	0.0022582	0.00913996	0.804855
cg04039397	-0.082082	0.0141001	5.83718e-09	-0.0267964	0.013721	0.0508266	0.000850957	0.0131204	0.948287	-0.0848053	0.0138478	9.11912e-10	0.00346432	0.0133941	0.795909	0.00790102	0.0139013	0.569786
cg24931658	-0.0677275	0.0123178	3.83349e-08	-0.0145999	0.0120097	0.224108	0.000736904	0.0114921	0.948872	-0.0688529	0.0120937	1.24619e-08	-0.00227833	0.0117248	0.845928	-0.0043219	0.0121677	0.722445
cg16578883	-0.0376039	0.0090374	3.16961e-05	-0.00157391	0.00878466	0.857807	-0.000537188	0.00841297	0.949088	-0.0374731	0.00887149	2.40019e-05	-0.00780542	0.0085782	0.362868	-0.0103331	0.00890256	0.245768
cg07764473	0.0526893	0.0097921	7.41556e-08	0.0119528	0.00953803	0.210142	0.000580214	0.00913578	0.94936	0.0533951	0.00961156	2.77141e-08	0.000357017	0.00931415	0.969424	0.0180855	0.00966639	0.0613502
cg02370022	0.0769095	0.0158802	1.27814e-06	-0.0131631	0.0155463	0.397161	0.000942789	0.0148524	0.949387	0.0753052	0.0155818	1.34563e-06	0.0114697	0.0151705	0.449619	0.0110402	0.0157492	0.483302
cg22628926	-0.070731	0.0140881	5.15011e-07	0.0140544	0.0137209	0.305691	-0.000833355	0.0131347	0.949411	-0.0697132	0.0138314	4.65026e-07	-0.00913284	0.0133878	0.495126	0.00924988	0.0138936	0.50556
cg02101876	0.0503856	0.013917	0.000294108	-0.012377	0.0135134	0.359718	-0.000813144	0.0129504	0.949935	0.0494798	0.013665	0.000293571	0.0081679	0.0132005	0.536075	-0.0164787	0.0137	0.229045
cg03234777	-0.0463729	0.0110646	2.77608e-05	0.0142948	0.0107602	0.18402	-0.000639481	0.0102966	0.950479	-0.0449099	0.0108541	3.50929e-05	0.0270224	0.0104884	0.00998335	-0.0149902	0.0108846	0.168452
cg07151117	-0.0683842	0.0105897	1.06355e-10	0.00223748	0.0102944	0.827936	-0.000586667	0.00985698	0.95254	-0.0683977	0.0103907	4.62366e-11	0.0239449	0.0100431	0.0171151	-0.00354719	0.0104224	0.733598
cg12803068	0.224465	0.0140569	2.12307e-57	0.0310764	0.0136756	0.0230628	-0.000743253	0.0130842	0.9547	0.226738	0.0138038	1.25077e-60	0.0127452	0.0133584	0.340032	0.0174363	0.0138651	0.208548
cg07069636	-0.112244	0.0116717	6.79806e-22	-0.00694414	0.0113354	0.540137	-0.00058846	0.0108671	0.956815	-0.11268	0.011461	8.22822e-23	-0.00841151	0.0110751	0.447555	-0.00890814	0.0114946	0.43835
cg22040631	-0.0921533	0.0155331	2.97967e-09	-0.0156314	0.0151669	0.302717	0.000729723	0.0145011	0.959866	-0.0931222	0.0152442	1.00451e-09	-0.0113979	0.0148071	0.441441	-0.0102162	0.0153696	0.506243
cg11566172	0.0535645	0.0103796	2.4622e-07	0.0160538	0.0100723	0.110968	0.000461469	0.0096632	0.961911	0.0550046	0.0101953	6.84953e-08	0.0127764	0.00984253	0.194258	0.00285326	0.010216	0.780018
cg13092108	-0.0665998	0.0105922	3.22399e-10	0.0141766	0.0102981	0.16863	-0.000468317	0.00986366	0.962131	-0.0653805	0.0104013	3.26158e-10	0.01086	0.0100536	0.280048	-0.00138391	0.0104335	0.894477
cg26905258	-0.0587761	0.0138187	2.10566e-05	-0.0162978	0.0134837	0.226779	-0.000612401	0.0129103	0.962167	-0.060268	0.0135621	8.83581e-06	-0.0241837	0.0131593	0.0660975	0.00148385	0.0136568	0.913478
cg03384915	-0.0602265	0.0139668	1.61689e-05	0.0091712	0.0135151	0.497398	-0.000592089	0.0130007	0.963675	-0.0597372	0.0137222	1.3408e-05	0.0064982	0.0132316	0.623346	0.00844436	0.0137435	0.538936
cg06577850	-0.0798757	0.0125512	1.96573e-10	-0.00160472	0.0122529	0.895802	-0.000509421	0.0117277	0.965353	-0.0801475	0.01232	7.74535e-11	0.00568673	0.011968	0.634672	-0.00103314	0.0124209	0.93371
cg16497398	-0.0534107	0.0120222	8.88471e-06	-0.00694836	0.0117329	0.553709	-0.000479487	0.0112348	0.965958	-0.0536712	0.0118001	5.40649e-06	-0.00328252	0.0114534	0.77442	-0.0148581	0.0118865	0.2113
cg26099045	0.0915089	0.0150922	1.33336e-09	0.0136233	0.0146799	0.353398	0.000587031	0.0140451	0.966661	0.0928296	0.0148125	3.68141e-10	0.0252166	0.014322	0.0782902	-0.00437887	0.0148632	0.76829
cg13652493	-0.0811919	0.0133729	1.26834e-09	0.00888781	0.0129318	0.491905	0.000519721	0.0124517	0.966707	-0.0801509	0.0131407	1.06444e-09	0.00298971	0.0126672	0.813418	-0.00340274	0.013162	0.795999
cg04811945	0.064616	0.0125677	2.72656e-07	0.0161319	0.0122156	0.186637	-0.000476477	0.0116886	0.967484	0.0656745	0.0123395	1.02464e-07	0.00346642	0.0119261	0.771313	0.0130834	0.0123774	0.290492
cg10619342	0.0881769	0.013658	1.07472e-10	0.00778779	0.013354	0.559771	0.00051115	0.0127629	0.968054	0.0890618	0.0134031	3.03525e-11	0.0103851	0.0130291	0.425413	-0.00475029	0.0135228	0.725379
cg00687135	-0.133257	0.0152234	2.06958e-18	-0.0138713	0.014814	0.349089	0.000532723	0.0141758	0.970023	-0.13403	0.0149403	2.93704e-19	-0.0278924	0.0144562	0.0536765	-0.00637552	0.0150025	0.670864
cg01763916	-0.074758	0.00978645	2.1904e-14	0.00940175	0.00951117	0.32291	-0.000337587	0.00911527	0.970457	-0.0740919	0.00960899	1.2514e-14	0.0117568	0.00929056	0.205706	0.00264567	0.00964214	0.783788
cg01127300	-0.175332	0.0151528	5.78643e-31	-0.0150125	0.0147762	0.309632	-0.000487121	0.0141367	0.972512	-0.176301	0.0148643	1.89484e-32	-0.0346928	0.014422	0.0161482	-0.00785503	0.0149686	0.599744
cg25998745	-0.0604203	0.0135518	8.25454e-06	-0.0107339	0.0132587	0.418186	0.000423096	0.0126677	0.973356	-0.0608732	0.0132954	4.68269e-06	-0.0158989	0.0129322	0.218919	-0.0113322	0.0134229	0.398531
cg13916835	-0.102859	0.0127358	6.6741e-16	0.00274529	0.0123996	0.82478	-0.000378528	0.0118664	0.974552	-0.103004	0.0125019	1.7352e-16	0.00686278	0.0121064	0.570801	0.00951039	0.0125642	0.449084
cg23205886	-0.0903138	0.010487	7.17893e-18	0.00670365	0.01023	0.512277	-0.000309993	0.00979346	0.974749	-0.0895283	0.0102939	3.40058e-18	0.00421341	0.00999193	0.673258	-0.00756105	0.0103699	0.465919
cg12761472	-0.0647122	0.0129514	5.83682e-07	-0.00420911	0.012634	0.739015	0.000373792	0.0120958	0.975347	-0.0649252	0.0127136	3.27773e-07	0.00122197	0.0123414	0.921127	-0.00465592	0.0128083	0.716225
cg15331301	-0.0896139	0.0133946	2.22724e-11	0.00423864	0.013003	0.744444	-0.00037279	0.0124752	0.976161	-0.0889479	0.0131546	1.36352e-11	-0.00312456	0.0127123	0.805844	-0.00985108	0.0131955	0.455337
cg14264316	-0.0545524	0.0125895	1.46992e-05	0.00177791	0.012238	0.884491	0.000316778	0.0117224	0.978441	-0.0539173	0.0123531	1.27314e-05	0.0213041	0.0119431	0.0744561	-0.0195166	0.0123945	0.115345
cg01588224	-0.0962745	0.0130497	1.61259e-13	0.00397023	0.0126901	0.754386	0.000325772	0.0121424	0.978596	-0.0960761	0.0128048	6.23136e-14	0.026928	0.0123716	0.0295104	-0.000524008	0.0128389	0.967444
cg25648203	-0.295559	0.0139105	3.49597e-100	-0.00725482	0.0135327	0.591892	-0.000318044	0.012955	0.980414	-0.295977	0.0136559	3.61633e-104	0.0066755	0.0132096	0.613311	-0.0132726	0.0137085	0.332944
cg24688690	-0.108282	0.0127816	2.41874e-17	-0.0261422	0.0124203	0.0353084	-0.000282839	0.0118994	0.981037	-0.111041	0.0125574	9.34297e-19	0.0057032	0.0121352	0.638376	0.00522406	0.0125939	0.678281
cg04535902	-0.0862196	0.0149799	8.62828e-09	-0.0182004	0.0145663	0.211487	-0.000261922	0.0139445	0.985014	-0.0874209	0.014705	2.7652e-09	-0.0157257	0.0142346	0.269268	-0.0164076	0.014778	0.26688
cg16151960	-0.0964873	0.0125715	1.65274e-14	0.0125004	0.0122219	0.306409	0.000186275	0.0117123	0.987311	-0.0949025	0.0123425	1.48162e-14	-0.016189	0.0119386	0.175094	-0.00690134	0.0123905	0.577537
cg17333042	-0.0742712	0.0141316	1.4747e-07	-0.000749718	0.0137577	0.956541	-0.000203882	0.0131672	0.987646	-0.0738047	0.0138703	1.03175e-07	-0.0154975	0.0134195	0.248151	-0.0137532	0.0139264	0.323367
cg23771366	-0.179512	0.0131032	1.01821e-42	-0.0263533	0.0127447	0.038661	-0.000183086	0.0121931	0.98802	-0.181327	0.0128645	4.0692e-45	-0.0149125	0.0124403	0.230632	-0.0207494	0.0129108	0.108023
cg11940960	-0.0864248	0.0149219	6.96255e-09	-0.013939	0.0145297	0.337386	0.000192513	0.0139011	0.988951	-0.0880152	0.0146495	1.87732e-09	0.0104932	0.0141807	0.459322	0.00532552	0.0147164	0.717445
cg27430293	0.0714259	0.01259	1.40148e-08	-0.00491432	0.0122423	0.688111	-0.000155553	0.0117177	0.989408	0.070754	0.0123594	1.03595e-08	-0.0096995	0.0119534	0.41711	0.00874727	0.0124055	0.480742
cg06934523	-0.0732412	0.015264	1.60021e-06	0.00763057	0.0148768	0.608009	-0.00017808	0.0142362	0.99002	-0.0729052	0.014982	1.13767e-06	0.0168407	0.014517	0.24602	0.00657687	0.0150652	0.66243
cg18181703	-0.104508	0.0148291	1.82156e-12	-0.0102722	0.0145339	0.479704	-0.000160752	0.0138872	0.990764	-0.105585	0.0145463	3.91223e-13	-0.0165084	0.0141704	0.244023	0.00633848	0.0147069	0.666478
cg11735008	0.0726978	0.0112352	9.7667e-11	0.00213997	0.0109375	0.844881	0.000108759	0.010464	0.991707	0.0726326	0.0110282	4.51525e-11	0.00872883	0.0106777	0.413652	0.00701357	0.011082	0.526811
cg27055894	-0.0542039	0.0138115	8.68946e-05	-0.0106565	0.0134408	0.427867	0.000129283	0.0128908	0.991998	-0.0558295	0.0135566	3.81758e-05	-0.0122472	0.0131338	0.351084	0.022511	0.013633	0.098694
cg25560398	-0.126551	0.0111248	5.53292e-30	-0.0167261	0.0106959	0.11787	9.95759e-05	0.0103674	0.992337	-0.12832	0.0109411	9.13059e-32	-0.00615387	0.0105048	0.557998	0.00590965	0.0109509	0.589438
cg13038618	-0.113666	0.0117449	3.7406e-22	-0.0112338	0.011427	0.325562	8.91897e-05	0.0109254	0.993487	-0.114329	0.011528	3.49291e-23	0.00613464	0.0111445	0.582001	-0.0154453	0.0115663	0.181755
cg15233611	-0.0599776	0.0134617	8.37324e-06	0.0035914	0.0131013	0.783988	-8.14662e-05	0.0125421	0.994817	-0.0600684	0.0132152	5.48301e-06	0.00189691	0.0127909	0.882105	0.0133534	0.0132742	0.314433
cg23198334	0.0520177	0.0153829	0.000720832	0.00547463	0.0150722	0.716435	-5.60989e-05	0.0144271	0.996897	0.0525656	0.0150963	0.000497634	0.00573651	0.0147276	0.6969	-0.00254896	0.0152865	0.86757
cg18033416	-0.0872898	0.0143028	1.04097e-09	-0.00921731	0.0139736	0.509496	2.30219e-05	0.0133709	0.998626	-0.0877896	0.0140332	3.95348e-10	-0.0270076	0.0136369	0.0476495	-0.00347849	0.0141523	0.805845
cg07177756	-0.0717405	0.0149893	1.70028e-06	-0.00633501	0.0145791	0.663906	-9.19844e-06	0.0139546	0.999474	-0.0717054	0.0147127	1.0953e-06	-0.0114642	0.0142361	0.420653	-0.0184022	0.0147752	0.212956
cg16744741	0.0674069	0.0120644	2.30697e-08	0.0188607	0.0117488	0.108421	-3.71356e-06	0.0112514	0.999737	0.069513	0.0118414	4.34953e-09	0.0196118	0.0114723	0.0873599	-0.0144159	0.011906	0.225968
cg16116321	-0.0936236	0.0148461	2.85829e-10	-0.00989557	0.0145222	0.495611	2.61893e-06	0.0138749	0.999849	-0.0936963	0.0145618	1.23963e-10	-0.00566381	0.0141634	0.689236	-0.0281692	0.0147017	0.0553597

### Sheet: Table S2
Table S2. Interaction effects between alcohol consumption and PGS on DNA methylation at 459 alcohol consumption-associated CpGs.
CpG	Optimal PGS									GWAS-significant PGS
	Phenotype effect, S.E., P value			PGS effect, S.E., P value			Interaction effect, S.E., P value			Phenotype effect, S.E., P value			PGS effect, S.E., P value			Interaction effect, S.E., P value
cg06826457	-0.0431861	0.0117218	0.00022937	-0.0198127	0.0118475	0.0944646	0.0351953	0.0119123	0.0031313	-0.0444278	0.0117451	0.000155159	0.000251137	0.0122763	0.983679	0.0221775	0.0125315	0.076771
cg13526915	-0.058728	0.0133215	1.0408e-05	-0.0150466	0.0134668	0.263861	-0.0345988	0.0135326	0.0105671	-0.0605768	0.0133439	5.63444e-06	-0.0134979	0.0139472	0.333152	0.00867494	0.0142457	0.542555
cg00360794	-0.0701467	0.0140867	6.37072e-07	-0.00330039	0.0142292	0.81658	-0.0354008	0.0143147	0.0133968	-0.0724309	0.0141099	2.8464e-07	0.00473767	0.0147427	0.747939	0.00719373	0.0150392	0.632413
cg07945582	-0.0621757	0.0108662	1.05313e-08	-0.0127877	0.0109768	0.24403	-0.0258712	0.011041	0.0191197	-0.0656463	0.010881	1.60837e-09	0.0200423	0.0113702	0.0779514	0.00067872	0.0116007	0.953345
cg13442969	-0.0416873	0.0112709	0.000216747	0.00397808	0.0113838	0.72675	-0.026742	0.0114504	0.0195193	-0.0444432	0.0112836	8.19159e-05	0.0237565	0.0117888	0.0438868	0.00615705	0.0120267	0.608687
cg20374917	-0.0377324	0.0132494	0.00440146	-0.0233749	0.013378	0.0805925	-0.0311467	0.0134563	0.0206321	-0.0386049	0.0132703	0.00362445	-0.0224834	0.0138603	0.104772	-0.00942643	0.014138	0.504936
cg08115371	-0.0970883	0.0139085	2.94127e-12	-0.01546	0.0140373	0.270745	0.030226	0.0141233	0.0323432	-0.0965288	0.0139309	4.23476e-12	-0.00496453	0.014541	0.73279	-0.00450065	0.0148271	0.761476
cg04079760	-0.0547392	0.0111891	9.97129e-07	-0.00899673	0.011293	0.425647	-0.0240188	0.0113697	0.034641	-0.0562839	0.0112057	5.09239e-07	0.000974199	0.0117017	0.93365	-0.00343093	0.0119227	0.773527
cg24242519	-0.0575736	0.0142018	5.03557e-05	-0.0133301	0.0143565	0.353144	-0.0298363	0.0144137	0.0384528	-0.0589611	0.0142197	3.37697e-05	-0.0183992	0.0148602	0.215661	0.0112709	0.0151869	0.457999
cg13490403	-0.074699	0.0136513	4.45137e-08	-0.00820763	0.0137865	0.551616	-0.028593	0.0138612	0.0391305	-0.0750203	0.0136658	4.02721e-08	-0.0236031	0.0142715	0.0981539	0.00707282	0.0145646	0.62724
cg07104958	-0.0909432	0.0149277	1.11334e-09	-0.0230032	0.0150876	0.127349	-0.0311493	0.0151662	0.0399886	-0.0946022	0.0149512	2.49318e-10	0.000461636	0.015628	0.976435	0.0155663	0.0159557	0.329267
cg03044573	-0.100494	0.0142413	1.70691e-12	-0.00568709	0.0143894	0.692675	0.0290612	0.0144621	0.0444874	-0.10096	0.014254	1.41156e-12	-0.00446957	0.0148924	0.764082	0.0303175	0.0152061	0.0461767
cg24135793	-0.0796584	0.0143484	2.82857e-08	-0.0252241	0.0145123	0.0821907	-0.029303	0.0145845	0.0445169	-0.0816361	0.0143708	1.34158e-08	-0.0105187	0.0150209	0.48376	-0.00556695	0.0153479	0.716816
cg06180389	-0.0538002	0.0132268	4.75171e-05	-0.0128353	0.0133654	0.336886	0.0266618	0.0134388	0.0472628	-0.0550871	0.013244	3.19074e-05	0.00636672	0.0138366	0.645419	0.0184493	0.0141252	0.191508
cg13895343	-0.0906906	0.0129772	2.77919e-12	-0.0111367	0.0130992	0.395224	-0.0257535	0.0131836	0.050766	-0.0910769	0.0129897	2.3579e-12	-0.00329758	0.0135648	0.807929	-0.0257862	0.0138267	0.0621865
cg25831522	-0.0425084	0.00857657	7.18305e-07	0.00531124	0.00866771	0.540034	-0.0168756	0.0087154	0.0528317	-0.0430952	0.00858686	5.20119e-07	-0.00259165	0.00897587	0.772784	0.011725	0.00916139	0.200607
cg10005565	-0.0642759	0.0136762	2.6036e-06	0.00825464	0.0138312	0.550633	-0.0264614	0.0138923	0.0568118	-0.0644976	0.0136957	2.48533e-06	-0.00412117	0.0143194	0.773497	0.00340053	0.0146329	0.816236
cg18763536	-0.0566727	0.0126137	7.02449e-06	-0.031374	0.0127513	0.0138758	0.0243871	0.0128217	0.0571692	-0.0586709	0.0126362	3.43273e-06	-0.00597686	0.013209	0.65092	0.0209147	0.0134844	0.120893
cg04665046	-0.053873	0.0138424	9.94684e-05	-0.0178162	0.0139812	0.20256	0.0264556	0.014069	0.0600514	-0.0534253	0.0138629	0.000116281	-0.00567038	0.0144855	0.695463	-0.00798429	0.0147708	0.58882
cg13879047	-0.0368624	0.0102515	0.000323372	0.00847154	0.010348	0.412978	-0.0190509	0.0104182	0.0674558	-0.0365925	0.0102651	0.000364198	-0.00578663	0.0107188	0.589296	0.0014376	0.0109219	0.895281
cg21791017	-0.0510476	0.0121872	2.80665e-05	-0.014376	0.0123062	0.242727	-0.0224667	0.012387	0.0697182	-0.0546512	0.012202	7.50332e-06	0.0131409	0.0127476	0.302608	0.0142295	0.0129929	0.27344
cg06934523	-0.0668744	0.0145499	4.30216e-06	0.0343383	0.0147067	0.0195501	0.026554	0.0147857	0.072506	-0.065435	0.0145734	7.12141e-06	0.0151948	0.0152331	0.318529	0.022572	0.0155521	0.146674
cg19818308	-0.0873084	0.0117954	1.34236e-13	-0.0120678	0.0119142	0.31111	-0.0212228	0.0119851	0.0766008	-0.0910965	0.0118068	1.20406e-14	0.022242	0.0123358	0.0713815	0.00893863	0.0125837	0.477496
cg20294304	-0.0557449	0.0117172	1.95983e-06	0.00443993	0.0118474	0.707839	0.0210156	0.0119039	0.0774898	-0.0570969	0.0117229	1.11299e-06	0.0123842	0.0122571	0.312319	0.0329687	0.0125193	0.00845281
cg26856289	-0.0945632	0.0126651	8.24063e-14	-0.0357918	0.0127985	0.00516508	0.0226777	0.0128661	0.0779696	-0.0960293	0.0126919	3.84329e-14	-0.0118588	0.0132645	0.371308	0.00985585	0.0135414	0.466715
cg11014740	-0.0693598	0.0128143	6.2091e-08	-0.0169648	0.0129555	0.190376	0.0228419	0.0130266	0.0795192	-0.0705082	0.0128332	3.9244e-08	0.00558791	0.0134199	0.677126	0.006446	0.0136976	0.63793
cg15128226	-0.0787565	0.0139671	1.71314e-08	-0.021834	0.0141155	0.121908	-0.0244568	0.0141785	0.0845429	-0.0818083	0.0139883	4.96471e-09	0.00332696	0.0146155	0.819932	0.00411949	0.0149313	0.782628
cg25840926	-0.066583	0.0147534	6.38957e-06	-0.00435395	0.0149148	0.770346	-0.0256542	0.0149794	0.0867792	-0.069515	0.0147693	2.51729e-06	0.00921454	0.0154303	0.550393	0.0199232	0.0157695	0.206447
cg04625615	-0.0651854	0.0133221	9.92891e-07	-0.00597736	0.0134599	0.656981	-0.0225762	0.0135375	0.0953802	-0.066579	0.0133382	5.98788e-07	-0.00366751	0.0139401	0.79248	0.00769856	0.0142234	0.588328
cg18917643	-0.0419433	0.0136065	0.00205211	-0.0107594	0.0137387	0.433541	-0.0230454	0.0138224	0.0954641	-0.0425895	0.0136224	0.0017694	-0.00649032	0.0142267	0.648242	-0.0125616	0.0145098	0.386638
cg23598480	-0.0462695	0.0106936	1.5126e-05	-0.0160032	0.0107994	0.13838	-0.0178496	0.0108615	0.100304	-0.0484928	0.0107078	5.934e-06	0.0094147	0.0111843	0.399912	-0.0081089	0.0114112	0.477327
cg04610235	-0.0430129	0.0108797	7.70209e-05	0.00133276	0.0109905	0.903481	-0.0181524	0.0110584	0.100692	-0.0448747	0.0108914	3.78547e-05	0.0111585	0.0113828	0.326941	0.00947621	0.0116083	0.414312
cg14507891	-0.0617537	0.0145269	2.12838e-05	-0.0103835	0.0146802	0.479374	0.0241688	0.0147562	0.101447	-0.0619444	0.0145448	2.05454e-05	-0.00459313	0.0151983	0.76249	0.0134232	0.0155192	0.38707
cg00468395	-0.0387383	0.0117021	0.000931752	-0.00969738	0.0118266	0.412236	-0.0192894	0.0118831	0.104532	-0.041305	0.0117168	0.000423045	0.0100007	0.0122435	0.414036	0.00761708	0.012505	0.542444
cg07714319	-0.0597238	0.0129612	4.06747e-06	0.0136879	0.0130976	0.295991	0.0210839	0.0131709	0.109423	-0.0578646	0.0129758	8.21747e-06	-0.00844008	0.0135585	0.533618	0.0137331	0.0138395	0.321043
cg09496748	-0.0788029	0.0133562	3.63276e-09	-0.0253197	0.0135058	0.0608295	-0.0216742	0.0135722	0.110277	-0.083276	0.0133742	4.76625e-10	0.0226926	0.0139856	0.104682	0.00172692	0.014284	0.903772
cg14438453	-0.0225923	0.00586618	0.0001175	-0.000782759	0.00592655	0.894924	0.00945881	0.00595978	0.112488	-0.0223171	0.00587322	0.000144812	0.000118159	0.00613676	0.984638	0.000252335	0.00626282	0.967861
cg21566642	-0.109006	0.0122067	4.25967e-19	0.00118488	0.01234	0.923505	-0.0195096	0.0124046	0.115771	-0.111075	0.0122201	9.95131e-20	0.0112779	0.0127754	0.377355	0.0134709	0.0130436	0.301718
cg05649922	-0.0324647	0.00883197	0.000237091	-0.000946571	0.00891463	0.915438	0.0138549	0.00897376	0.122605	-0.0313337	0.00884212	0.000394582	-0.00591407	0.00923273	0.521812	-0.00499429	0.00940971	0.595586
cg21161526	-0.0779923	0.0137367	1.36557e-08	-0.0132599	0.0138951	0.339939	-0.0214159	0.0139608	0.125028	-0.0794073	0.0137544	7.77591e-09	-0.00558107	0.0143839	0.698009	0.000269517	0.0146962	0.985368
cg00541500	-0.0457709	0.0119144	0.000122212	0.00123098	0.0120296	0.918496	0.0185094	0.0121074	0.126321	-0.0449645	0.0119256	0.000162978	-0.00888143	0.012458	0.475902	0.0140962	0.0126996	0.26701
cg06414073	-0.0698409	0.012797	4.82623e-08	-0.000492202	0.0129325	0.96964	0.0198136	0.0130062	0.127659	-0.0708774	0.012807	3.12516e-08	0.0072754	0.0133868	0.586802	0.0256285	0.013661	0.0606493
cg02583484	-0.0990492	0.0134262	1.61537e-13	-0.0248562	0.0135605	0.0668038	0.0207798	0.0136464	0.127825	-0.0997192	0.0134422	1.18598e-13	-0.0166742	0.0140452	0.235158	0.0178749	0.0143207	0.211963
cg01438090	-0.0465983	0.0136226	0.00062467	0.00205664	0.0137771	0.881333	-0.021034	0.0138269	0.128201	-0.0473901	0.0136375	0.000510872	0.0103157	0.0142525	0.469199	-0.0122132	0.0145733	0.402001
cg12140977	-0.0382905	0.00967125	7.51999e-05	-0.00657154	0.00977008	0.50119	0.0149133	0.00982572	0.129071	-0.037666	0.00967676	9.92479e-05	-0.016639	0.010111	0.0998381	0.0148788	0.010317	0.149258
cg24497361	-0.0745709	0.0136625	4.81357e-08	0.00068837	0.0138209	0.960277	-0.0210387	0.0138831	0.129666	-0.0754247	0.0136789	3.50879e-08	0.00248934	0.0143023	0.861825	-0.0019134	0.0146183	0.895861
cg13816423	-0.0777905	0.0145882	9.69079e-08	-0.0195561	0.0147496	0.184882	-0.0222515	0.0148248	0.133364	-0.0801781	0.0146083	4.05286e-08	-0.00141542	0.0152697	0.926146	0.00348478	0.0155963	0.823196
cg18524934	-0.05307	0.0135404	8.8779e-05	-0.0188766	0.0136701	0.167319	-0.0203892	0.0137538	0.138224	-0.0540133	0.0135577	6.77762e-05	-0.00907023	0.0141578	0.521748	-0.0131195	0.014438	0.363518
cg19714347	-0.0507532	0.0118936	1.97886e-05	0.00426424	0.0120021	0.722372	-0.0177971	0.0120811	0.140714	-0.0510184	0.0119061	1.82683e-05	-0.00833559	0.0124296	0.50246	0.0113073	0.0126669	0.372033
cg04885881	-0.0294792	0.0119954	0.0139893	-0.000130319	0.0121249	0.991424	-0.0178915	0.0121887	0.142136	-0.0309745	0.0120095	0.00990394	0.0109013	0.0125541	0.385205	0.000372343	0.0128176	0.976825
cg14277403	-0.0348343	0.0134491	0.00959539	0.00389613	0.0135847	0.774263	0.0198729	0.0136623	0.145785	-0.035115	0.0134613	0.00909142	0.00372789	0.0140622	0.790932	0.0224534	0.0143493	0.117636
cg23831876	-0.0767615	0.0125939	1.09329e-09	-0.0090701	0.0127275	0.476069	-0.0184956	0.0127942	0.148281	-0.0790132	0.0126086	3.68959e-10	0.0124141	0.0131787	0.3462	-0.000635736	0.0134548	0.962314
cg01062024	-0.0460559	0.011745	8.80628e-05	-0.00409349	0.0118656	0.730104	0.0170256	0.0119323	0.153624	-0.0473709	0.0117555	5.58545e-05	0.0118566	0.0122837	0.334427	0.0164965	0.0125352	0.18817
cg15161854	-0.0519636	0.0118451	1.14959e-05	0.0101135	0.0119767	0.398427	0.0171089	0.0120417	0.155373	-0.0523739	0.0118548	9.96464e-06	0.0100092	0.0123963	0.419416	0.023357	0.0126547	0.064933
cg01425762	0.051061	0.011068	3.96189e-06	0.0126354	0.011165	0.257762	0.0158642	0.0112445	0.158292	0.0503284	0.0110723	5.48216e-06	0.0120319	0.0115558	0.297783	0.0312444	0.0117671	0.00792514
cg08335767	-0.0554617	0.0129457	1.83406e-05	-0.0107813	0.0130616	0.409134	0.0185396	0.013154	0.15871	-0.0551702	0.0129497	2.041e-05	-0.0214087	0.0135182	0.113263	0.0271267	0.0137667	0.0487869
cg10861731	-0.0462759	0.014744	0.00169736	-0.0262746	0.0149073	0.0779792	-0.0210165	0.0149796	0.160612	-0.0487519	0.0147656	0.000960933	-0.00668625	0.0154291	0.664757	0.00230106	0.0157649	0.883952
cg24679007	-0.0587855	0.00926375	2.21344e-10	-0.0117659	0.00935955	0.208716	-0.013172	0.00940715	0.16145	-0.0590612	0.0092745	1.91346e-10	-0.0125664	0.00969061	0.194713	-0.00441594	0.00989394	0.655361
cg05668853	-0.0548586	0.011616	2.32761e-06	-0.0230797	0.0117393	0.0492958	-0.0163883	0.0118039	0.165023	-0.0567323	0.01163	1.07116e-06	-0.0156094	0.0121578	0.199175	0.0134088	0.0124087	0.279875
cg03967798	-0.0255554	0.00849478	0.00262658	-0.00152843	0.00858142	0.858637	0.0118557	0.00862905	0.169463	-0.0261823	0.00850321	0.00207618	0.00808852	0.00888469	0.362618	0.00793622	0.0090668	0.381408
cg10440877	-0.0342982	0.00683552	5.23111e-07	-0.00624665	0.006902	0.365439	-0.00921597	0.00694632	0.184594	-0.0362916	0.00684071	1.1253e-07	0.00871451	0.00714272	0.222445	0.0108689	0.00728259	0.135583
cg24451117	-0.0654345	0.0111569	4.4932e-09	0.00502387	0.0112718	0.655813	0.0150125	0.011334	0.185319	-0.0667227	0.0111624	2.26621e-09	0.0150084	0.0116649	0.198223	0.0241172	0.0119045	0.0427756
cg06974428	-0.0499317	0.0103458	1.39097e-06	-0.0253297	0.0104565	0.0154193	-0.0139162	0.0105149	0.185676	-0.051899	0.010359	5.44243e-07	-0.0158054	0.0108292	0.144424	0.0145899	0.0110524	0.186812
cg00166216	-0.076345	0.0145929	1.68013e-07	-0.0232844	0.014761	0.114699	-0.019573	0.0148228	0.186679	-0.0771098	0.0146066	1.29818e-07	-0.0301752	0.0152699	0.0481411	0.00992528	0.0156099	0.524886
cg15827092	-0.0570856	0.0128672	9.14201e-06	0.0324531	0.0129962	0.0125206	0.0172638	0.0130751	0.186717	-0.0559663	0.0128869	1.40618e-05	0.0225036	0.0134653	0.0946757	0.00762021	0.0137335	0.578987
cg19375810	-0.0337679	0.0125477	0.00712047	-0.0107119	0.0126788	0.398184	-0.016676	0.012751	0.190933	-0.0369337	0.0125588	0.00327308	0.00927182	0.0131271	0.479995	0.0216523	0.0133954	0.106009
cg13976502	-0.0461549	0.0136108	0.000696218	-0.00405981	0.0137491	0.767782	0.0180616	0.0138304	0.191574	-0.0455152	0.0136238	0.00083517	-0.0112753	0.0142359	0.428342	0.0127193	0.0145229	0.381134
cg11067714	-0.0385232	0.0141466	0.00646651	-0.0183614	0.0143052	0.1993	-0.0187221	0.0143707	0.192643	-0.0414485	0.0141644	0.00343081	0.00324523	0.0148047	0.826492	0.0116913	0.0151291	0.439658
cg09193791	-0.0547053	0.0107855	3.93446e-07	-0.00244651	0.0108893	0.822235	-0.0142281	0.0109558	0.194052	-0.056474	0.0107931	1.67302e-07	0.0187842	0.0112705	0.095579	-0.00776788	0.0114942	0.499162
cg06690548	-0.181365	0.0138515	3.58721e-39	-0.0253119	0.0139942	0.0704915	-0.0182312	0.0140638	0.194866	-0.183605	0.0138699	5.31741e-40	0.00536645	0.0144864	0.711049	-0.0167925	0.014793	0.256306
cg04915300	-0.0185742	0.00666646	0.00533276	-0.0124806	0.00673507	0.0638716	0.00873993	0.00676991	0.196705	-0.019017	0.00667403	0.00438016	-0.00822997	0.00697242	0.237857	0.00891114	0.00711854	0.210635
cg08984272	-0.0372501	0.00685705	5.56052e-08	-0.00245736	0.00692799	0.722814	-0.00884494	0.00696795	0.204307	-0.0387385	0.00686276	1.65431e-08	0.00644901	0.00717115	0.368493	0.0104489	0.00731771	0.153323
cg07351143	-0.044243	0.0120287	0.000234963	-0.0194693	0.0121509	0.10909	-0.0153715	0.0122226	0.208527	-0.043182	0.0120361	0.000333604	-0.0294086	0.0125774	0.019376	-0.0205157	0.0128315	0.109852
cg27519140	-0.0787011	0.0138154	1.22201e-08	-0.00454231	0.0139653	0.744988	0.0176252	0.0140316	0.209077	-0.0821456	0.0138184	2.77074e-09	0.0327411	0.01444	0.0233665	0.0283997	0.0147517	0.0542071
cg17493885	-0.0614029	0.0110348	2.62911e-08	-0.0242873	0.0111389	0.0292272	-0.0140453	0.0112123	0.210325	-0.065231	0.0110483	3.54406e-09	0.00542166	0.011539	0.638458	0.0221639	0.0117602	0.0594772
cg19731612	-0.101547	0.0131051	9.28885e-15	-0.015359	0.0132441	0.246177	-0.0165699	0.0133132	0.213272	-0.104373	0.0131206	1.79255e-15	0.00634236	0.013714	0.643742	0.0118559	0.014001	0.397112
cg15804598	-0.0673137	0.00961421	2.53266e-12	-0.00391953	0.00971096	0.686493	-0.012155	0.00976939	0.213429	-0.0687861	0.00962168	8.73676e-13	-0.00104829	0.0100514	0.916938	0.0173095	0.0102536	0.0913842
cg17962756	-0.0507831	0.00819509	5.76314e-10	0.0094178	0.0082814	0.255445	-0.0102259	0.00832716	0.219439	-0.0516608	0.00820348	3.0264e-10	0.00970176	0.00857462	0.257865	0.0108823	0.00875129	0.213683
cg15557459	-0.0494401	0.0108941	5.67249e-06	-0.0047183	0.0109918	0.667737	0.0134726	0.0110638	0.22333	-0.0492135	0.0109046	6.38912e-06	0.00526134	0.0113809	0.643869	-0.00995131	0.0115978	0.390875
cg14854355	-0.0469997	0.0127268	0.000221644	-0.0187346	0.0128572	0.14508	-0.015678	0.0129321	0.225384	-0.0497716	0.0127414	9.3727e-05	0.0144708	0.013315	0.277124	-0.00680884	0.0135846	0.616217
cg05329352	-0.0514185	0.014819	0.000520914	-0.0202958	0.0149938	0.175862	-0.018024	0.01506	0.231378	-0.0535641	0.0148346	0.000305294	-0.0131358	0.0155031	0.396828	0.0177664	0.0158534	0.262428
cg10370262	-0.0499474	0.0120443	3.36902e-05	-0.0103718	0.0121764	0.394328	0.014397	0.0122368	0.239381	-0.0504069	0.0120578	2.90963e-05	-0.00371525	0.012606	0.768208	0.00982355	0.0128746	0.445453
cg10975863	-0.0533075	0.00980576	5.43838e-08	-0.0102529	0.00990572	0.300644	-0.0116995	0.00995751	0.240017	-0.0549563	0.00981675	2.16564e-08	0.000245502	0.0102568	0.980904	0.00828941	0.0104698	0.428509
cg27438128	-0.0725943	0.0147636	8.78288e-07	-0.0224887	0.0149314	0.132034	-0.0175043	0.0149998	0.243223	-0.0759313	0.014782	2.79556e-07	0.0131095	0.0154574	0.39638	0.000275174	0.0157931	0.986099
cg06799321	-0.0811925	0.0148122	4.21826e-08	-0.0117478	0.0149659	0.43247	-0.0175073	0.0150515	0.244764	-0.0844426	0.0148261	1.22975e-08	0.00908319	0.015493	0.55769	0.0217469	0.0158104	0.168981
cg23689615	-0.0326619	0.00658611	7.07832e-07	-0.00925492	0.00666252	0.164801	0.00769348	0.0066943	0.25045	-0.0329649	0.00659363	5.74784e-07	-0.00549471	0.00689574	0.425551	0.00590741	0.00704543	0.401765
cg05951221	-0.121612	0.0128116	2.25852e-21	0.00398544	0.0129545	0.758349	-0.0149264	0.0130125	0.251348	-0.122665	0.0128247	1.12471e-21	0.01321	0.0134074	0.32449	-0.0029717	0.0136985	0.828258
cg25139636	-0.0716895	0.0129435	3.04793e-08	-0.021867	0.0130741	0.0944181	0.0150074	0.0131519	0.253836	-0.0728959	0.0129612	1.86402e-08	-0.000564377	0.0135365	0.966744	0.00310095	0.0138115	0.822354
cg23371208	-0.049902	0.0117511	2.17058e-05	-0.0106339	0.0118812	0.370778	0.0135902	0.0119439	0.255188	-0.0528212	0.0117536	6.98853e-06	0.0149386	0.0122846	0.223969	0.032454	0.0125461	0.00968759
cg11327857	-0.0761304	0.0108379	2.14928e-12	-0.00628556	0.0109472	0.565853	-0.0122642	0.0110071	0.26519	-0.0763918	0.0108491	1.90441e-12	-0.00796529	0.0113298	0.482033	-0.00210737	0.0115646	0.855405
cg19202384	-0.067678	0.0122784	3.54876e-08	0.00783691	0.0123962	0.527255	-0.0137584	0.0124761	0.27012	-0.0673777	0.0122919	4.21763e-08	-0.00207414	0.012838	0.87165	-0.0014932	0.0130874	0.909162
cg07814318	-0.0758905	0.0142856	1.08194e-07	-0.0079454	0.0144343	0.582008	-0.0160061	0.0145169	0.270208	-0.0786899	0.0142951	3.69864e-08	0.00270662	0.0149393	0.856231	0.0295921	0.0152443	0.0522356
cg19534753	-0.0759657	0.0136211	2.44593e-08	-0.0230489	0.0137706	0.0941745	-0.0152237	0.0138397	0.271332	-0.0771846	0.0136374	1.51576e-08	-0.00180672	0.0142577	0.899163	-0.0203663	0.0145603	0.161887
cg16926809	-0.0560545	0.0144729	0.00010747	-0.0297046	0.0146269	0.0422727	-0.0161739	0.0147083	0.271487	-0.0601073	0.0144942	3.36882e-05	0.0127335	0.0151517	0.400684	0.00511441	0.0154639	0.740847
cg05751148	0.0563767	0.0111226	4.00602e-07	0.00717236	0.011225	0.522847	0.0124202	0.0113026	0.271821	0.0553334	0.0111288	6.6239e-07	0.0199946	0.0116203	0.085314	0.012943	0.0118371	0.274208
cg08647039	-0.0554467	0.0127663	1.40414e-05	-0.0102741	0.012895	0.425595	-0.014209	0.0129662	0.273146	-0.0575332	0.0127726	6.65576e-06	-0.00862885	0.0133427	0.517819	0.029514	0.0136172	0.0302037
cg12866859	-0.0719207	0.0130516	3.57822e-08	-0.00368195	0.013184	0.780034	0.0144898	0.0132641	0.274655	-0.0700876	0.0130629	8.07719e-08	-0.0186061	0.01365	0.172854	-0.00409168	0.0139231	0.768851
cg03935116	-0.0472022	0.013509	0.000475632	-0.0170346	0.0136622	0.212454	0.0147859	0.0137341	0.281664	-0.0484901	0.0135233	0.000336227	-0.00501116	0.0141444	0.723125	0.0188134	0.0144407	0.192641
cg16704590	-0.0462212	0.0106046	1.30896e-05	0.00604068	0.0107178	0.573017	-0.0115548	0.010776	0.283594	-0.0464712	0.0106161	1.20095e-05	0.00496257	0.0110963	0.654712	-0.00203618	0.0113278	0.857348
cg02654940	-0.0674966	0.0114939	4.29584e-09	0.00627584	0.0116087	0.588772	0.0124033	0.0116801	0.288271	-0.0673979	0.011505	4.68114e-09	0.00484422	0.01202	0.686939	0.0108024	0.012259	0.378217
cg24088496	-0.048403	0.0131747	0.000238847	-0.0198563	0.0133139	0.135856	-0.0141215	0.0133874	0.291501	-0.0515653	0.013185	9.19502e-05	-0.00344017	0.0137818	0.802883	0.0289259	0.0140654	0.0397318
cg02431260	-0.0865896	0.0138368	3.90146e-10	-0.0249749	0.0139616	0.073642	-0.0146846	0.0140575	0.296203	-0.0877271	0.0138539	2.41537e-10	-0.0178254	0.0144618	0.217729	-0.000365733	0.0147326	0.980195
cg19939077	-0.0935138	0.0139761	2.2166e-11	-0.0109693	0.0141184	0.437189	0.0148314	0.0142049	0.296437	-0.0942335	0.0139797	1.57575e-11	-0.0149231	0.0146089	0.307017	0.0343054	0.0148988	0.0213038
cg01882991	-0.0639551	0.0143862	8.76463e-06	0.00638863	0.0145365	0.660307	-0.0151311	0.0146141	0.300493	-0.066257	0.0143963	4.17752e-06	0.0152737	0.0150411	0.309885	0.0239067	0.0153558	0.119506
cg01309328	-0.0481292	0.0118036	4.55231e-05	0.0114342	0.0119324	0.33794	-0.0123834	0.011994	0.301853	-0.0475564	0.0118151	5.69603e-05	0.00732935	0.0123519	0.552927	-0.0147075	0.0126126	0.243577
cg16537483	-0.0502905	0.0141313	0.00037255	-0.00940215	0.0142751	0.510127	0.0147951	0.0143531	0.302634	-0.0523975	0.0141433	0.000211597	0.0162144	0.0147765	0.272508	0.0161565	0.0150808	0.28402
cg00574958	-0.0867954	0.0132643	6.00868e-11	-0.00056655	0.0134073	0.966294	0.0138547	0.0134772	0.303945	-0.0847542	0.0132765	1.72767e-10	-0.0134483	0.0138785	0.332546	-0.0120641	0.0141698	0.394553
cg02711608	-0.106232	0.0131151	5.49691e-16	-0.0126714	0.0132451	0.338726	-0.0137021	0.0133294	0.303967	-0.108463	0.0131297	1.44651e-16	0.00486103	0.0137175	0.723065	0.00775378	0.0139865	0.579322
cg22976120	-0.0748402	0.0110789	1.42651e-11	-0.00751681	0.0111924	0.501838	0.0114986	0.011257	0.307037	-0.0772492	0.0110803	3.13024e-12	0.00940748	0.0115792	0.416536	0.0337083	0.0118141	0.00432775
cg06469895	-0.055347	0.00773907	8.57459e-13	-0.0090977	0.00782135	0.244754	-0.00802905	0.00786255	0.307171	-0.0563204	0.00774416	3.52557e-13	-0.00957935	0.00809474	0.236649	0.0135866	0.00826429	0.100174
cg20945261	-0.0403598	0.0097	3.17131e-05	0.0102987	0.00978063	0.292356	0.0100195	0.00985226	0.309166	-0.0415078	0.00970289	1.88678e-05	0.0192479	0.0101203	0.0571827	0.0200008	0.0103005	0.0521687
cg09981830	-0.0736753	0.0138728	1.09161e-07	0.00621427	0.0140188	0.657562	-0.0142086	0.0140908	0.313281	-0.0748522	0.0138864	7.03344e-08	0.00840667	0.0145012	0.562101	0.0100814	0.0148103	0.496057
cg08170911	-0.0340343	0.00607196	2.08068e-08	-0.00612067	0.00613098	0.318124	0.0061219	0.00616984	0.321085	-0.0350106	0.00607697	8.3519e-09	0.00297381	0.00634801	0.639454	0.0110066	0.00647235	0.0890258
cg04460609	-0.0840863	0.0117962	1.01648e-12	-0.00536606	0.0119198	0.652581	0.011877	0.011979	0.321448	-0.0815797	0.0117998	4.72379e-12	-0.0309006	0.0123246	0.0121682	-0.00373678	0.0125876	0.766572
cg08297686	-0.0786538	0.0139544	1.73565e-08	-0.0188643	0.0141146	0.181383	-0.0140636	0.014185	0.32147	-0.0811676	0.0139715	6.26554e-09	0.00923161	0.0146131	0.527561	-0.0025135	0.0149252	0.866264
cg00252472	-0.0802325	0.013718	4.95381e-09	0.00810693	0.0138614	0.558645	-0.0137112	0.013931	0.325006	-0.0814605	0.0137313	2.98451e-09	0.00777104	0.0143478	0.58808	0.0161024	0.0146504	0.271721
cg13238479	-0.0521885	0.0141794	0.000232687	-0.0154733	0.0143155	0.279752	0.01414	0.0144094	0.326444	-0.0544631	0.0141804	0.000122663	-0.00484707	0.0148103	0.743458	0.0435188	0.0150959	0.00394134
cg02187259	-0.0426814	0.00925787	4.02108e-06	0.00962618	0.00935647	0.303561	0.00922273	0.00940355	0.326706	-0.0428382	0.00926686	3.78713e-06	0.0102713	0.00968404	0.288852	0.0101495	0.00988939	0.304752
cg16896205	-0.0450892	0.0133558	0.00073548	-0.011443	0.0134881	0.396226	-0.0132556	0.013569	0.328617	-0.0471481	0.0133697	0.000421112	0.0107077	0.0139671	0.443296	-0.00310888	0.0142467	0.82726
cg19578183	-0.0862666	0.0139172	5.69872e-10	-0.0103155	0.0140726	0.463547	-0.0137677	0.0141376	0.330135	-0.0891846	0.0139278	1.52019e-10	0.00493109	0.0145614	0.73488	0.0258886	0.0148774	0.0818359
cg03337218	-0.0583154	0.0106832	4.79832e-08	-0.0125891	0.0107958	0.243569	-0.0105071	0.0108559	0.333107	-0.059241	0.0106945	3.03545e-08	-0.0100968	0.0111789	0.36642	0.00645606	0.0114092	0.571485
cg05906166	-0.0546349	0.0122997	8.9143e-06	-0.00324817	0.0124163	0.793626	0.0120751	0.0124879	0.333574	-0.0538865	0.0122988	1.17884e-05	-0.0255891	0.0128422	0.0463077	0.0287588	0.0130991	0.0281289
cg18728264	-0.0486534	0.0111025	1.17482e-05	-0.00836866	0.0112166	0.45561	-0.0107739	0.0112762	0.339346	-0.0506071	0.0111077	5.21254e-06	-0.00405689	0.0116066	0.72669	0.0255811	0.011847	0.0308271
cg26861732	-0.0640211	0.0121235	1.28664e-07	-0.0215309	0.012236	0.0784706	0.0117219	0.0123171	0.341263	-0.066489	0.0121368	4.29395e-08	0.00543304	0.0126722	0.668115	0.0190514	0.0129143	0.140154
cg25998745	-0.058869	0.0129676	5.63347e-06	-0.00688967	0.0131183	0.599447	-0.0125288	0.0131698	0.341437	-0.0602085	0.0129814	3.51723e-06	0.0078278	0.013569	0.564014	-0.00469513	0.0138752	0.735075
cg19266329	-0.0733279	0.0129178	1.37478e-08	0.0101919	0.0130566	0.435042	0.0124048	0.013131	0.344813	-0.0727302	0.0129268	1.84097e-08	-0.00555639	0.0135109	0.680887	0.0231377	0.0137897	0.0933675
cg27305510	-0.0569271	0.0140751	5.243e-05	-0.0178752	0.014212	0.20848	0.0134261	0.0142996	0.347774	-0.0575134	0.014092	4.47895e-05	-0.00400517	0.0147187	0.785533	0.000576115	0.0150102	0.969384
cg15906260	-0.0374024	0.00874224	1.88283e-05	-0.00077166	0.0088291	0.930354	0.00829941	0.00888183	0.350084	-0.0362367	0.00874977	3.45116e-05	-0.0081962	0.009141	0.36991	-0.006479	0.00932403	0.487136
cg13724812	-0.0817419	0.0119076	6.66412e-12	0.00508144	0.0120438	0.673088	0.0112775	0.0120996	0.351308	-0.0806098	0.0119195	1.35313e-11	0.00173862	0.0124624	0.889047	-0.00901397	0.0127346	0.479047
cg17777683	-0.0552783	0.0126701	1.28357e-05	-0.00865081	0.0127946	0.498957	-0.0119822	0.0128691	0.351812	-0.0575891	0.0126821	5.5999e-06	0.00881768	0.0132472	0.505651	0.0113154	0.0135138	0.402412
cg25643223	-0.0495059	0.0133528	0.000209298	0.000453056	0.0134903	0.973209	-0.0125056	0.01357	0.356759	-0.0505234	0.0133659	0.000156816	0.00364962	0.0139641	0.793817	0.00657924	0.0142482	0.644254
cg18120259	-0.0761927	0.00890417	1.15875e-17	-0.00314842	0.00899373	0.726287	-0.00829178	0.00904274	0.359167	-0.076453	0.00891299	9.67908e-18	-0.00537371	0.00931034	0.56382	0.00207417	0.00950207	0.827206
cg18028470	-0.0590511	0.011352	1.97318e-07	-0.0229847	0.0114809	0.0452858	-0.0105407	0.0115391	0.360995	-0.0624352	0.0113635	3.92144e-08	0.0217464	0.0118861	0.0673145	-0.00721728	0.0121374	0.552091
cg06121808	-0.0482404	0.0118018	4.35969e-05	-0.00250389	0.01193	0.833761	0.0109535	0.0119955	0.361169	-0.0472683	0.011811	6.2798e-05	-0.0150053	0.0123472	0.224259	0.00758246	0.0126044	0.547459
cg19939130	-0.0451539	0.0106244	2.13735e-05	-0.00452293	0.0107308	0.673397	0.00984927	0.0107928	0.361466	-0.0463477	0.0106337	1.30912e-05	0.0104168	0.0111068	0.348311	0.00975832	0.0113329	0.389204
cg15114651	-0.0613114	0.0104299	4.14238e-09	-0.00706256	0.0105273	0.502298	-0.00963146	0.010595	0.363318	-0.0628076	0.0104399	1.78668e-09	0.00143529	0.0108999	0.895238	0.010251	0.0111113	0.356227
cg07091529	-0.0398793	0.00776943	2.8539e-07	-0.0077954	0.00785502	0.320998	0.00712206	0.00789586	0.367057	-0.0408221	0.00777539	1.51965e-07	-0.00122944	0.00812973	0.879797	0.0148381	0.00830107	0.0738579
cg00827581	0.0334011	0.0121875	0.00613264	-0.0134807	0.0123085	0.273414	-0.0111245	0.0123839	0.369024	0.0344479	0.0121935	0.00472656	-0.0183978	0.0127391	0.148682	-0.0249885	0.0129915	0.0544228
cg20484086	-0.0596362	0.014482	3.82262e-05	-0.0113362	0.0146411	0.438768	-0.0130267	0.0147129	0.375946	-0.0620225	0.014497	1.88324e-05	0.0101755	0.0151561	0.501976	0.0061451	0.0154795	0.69138
cg09175009	-0.0535487	0.0110169	1.17046e-06	-0.0120323	0.0111272	0.279546	-0.00983336	0.011196	0.379785	-0.0564883	0.0110261	3.00464e-07	0.0163215	0.0115206	0.156564	0.00936211	0.0117489	0.425539
cg19373099	-0.0740614	0.0131478	1.77131e-08	0.000628761	0.0132817	0.962242	0.0117059	0.0133559	0.380783	-0.0752301	0.013158	1.08138e-08	0.016334	0.0137391	0.23449	0.00971862	0.0140241	0.488313
cg14145074	-0.0502382	0.010859	3.72027e-06	0.00487667	0.0109731	0.656739	-0.00958024	0.0110353	0.385315	-0.0503772	0.0108703	3.58e-06	0.00284038	0.011362	0.802595	-0.0014061	0.0115951	0.903479
cg20732160	-0.0768689	0.0113589	1.31226e-11	-0.00910787	0.0114705	0.427179	0.0100057	0.0115438	0.386077	-0.0775261	0.0113688	9.15333e-12	-0.00469285	0.011878	0.692778	0.0151867	0.0121098	0.209812
cg22713900	-0.0779003	0.0125388	5.20629e-10	-0.0237723	0.0126403	0.0600151	-0.0108465	0.0127355	0.394393	-0.0816426	0.0125529	7.82827e-11	0.00988092	0.0130908	0.450371	0.016434	0.0133188	0.217244
cg11800635	-0.0294496	0.00750622	8.73214e-05	-0.0137361	0.00758115	0.0700056	-0.00648783	0.00762886	0.395084	-0.0302412	0.00751486	5.71714e-05	-0.00955219	0.00785296	0.22384	0.00414268	0.00800717	0.604897
cg14741228	-0.0444378	0.0134197	0.000928318	-0.00689126	0.0135719	0.611622	-0.0114311	0.0136334	0.401773	-0.0447192	0.0134258	0.000865841	-0.0230588	0.0140388	0.100486	0.0210778	0.0143441	0.141715
cg07567724	-0.0861913	0.0131285	5.19641e-11	-0.0295398	0.01328	0.0261228	-0.0111098	0.0133442	0.405098	-0.0875937	0.0131476	2.69532e-11	-0.0127876	0.0137502	0.352377	-0.0070768	0.0140477	0.614423
cg07525202	-0.0598948	0.0143583	3.02701e-05	-0.00982309	0.0145211	0.498742	-0.0120233	0.0145863	0.409778	-0.0620372	0.014371	1.58287e-05	-0.000388654	0.0150269	0.979366	0.0201741	0.0153541	0.188871
cg17344906	-0.0549263	0.0106093	2.25272e-07	-0.0145344	0.0107219	0.175234	0.0088793	0.0107724	0.409788	-0.0559973	0.0106216	1.34929e-07	0.00839531	0.0110997	0.449435	-0.00658216	0.0113365	0.561498
cg03184011	-0.0512934	0.0123047	3.06496e-05	0.0209007	0.0124239	0.0925118	-0.010285	0.0125036	0.410756	-0.0515011	0.0123194	2.90903e-05	0.0101894	0.0128666	0.428403	0.0138003	0.0131184	0.292806
cg16568360	-0.0406591	0.0123454	0.000989664	-0.00685387	0.0124441	0.58179	0.0101524	0.0125361	0.418027	-0.0413996	0.0123568	0.00080709	0.00329299	0.0128784	0.798183	0.00835878	0.013103	0.523519
cg04957757	-0.0448682	0.0126552	0.000391955	-0.00467479	0.0127769	0.714456	-0.0103187	0.0128536	0.422098	-0.0453688	0.0126671	0.000341469	0.00177803	0.0132289	0.893082	-0.00830458	0.0134918	0.538206
cg11555067	-0.0551821	0.0138954	7.14984e-05	-0.0195425	0.0140431	0.164042	0.0113334	0.0141197	0.422168	-0.0555999	0.0139118	6.42552e-05	-0.0104651	0.0145409	0.471707	0.00320519	0.0148426	0.829031
cg22407942	-0.0359868	0.0142742	0.0116985	-0.000875241	0.01444	0.951668	-0.0116403	0.0145079	0.422356	-0.0367606	0.0142858	0.0100753	-0.0085491	0.0149397	0.567158	0.0187227	0.0152655	0.220019
cg06808571	-0.0713782	0.0134921	1.22065e-07	-0.0181153	0.013628	0.183759	0.0108943	0.0137095	0.426815	-0.0729485	0.0135077	6.6447e-08	0.00079915	0.0141124	0.954842	0.0115669	0.0143967	0.421718
cg05205351	-0.0505365	0.013723	0.000230855	-0.0103267	0.0138803	0.456887	-0.0110305	0.0139496	0.429096	-0.0522226	0.0137372	0.000143804	0.00236575	0.0143643	0.869183	0.00652854	0.0146743	0.656394
cg19695041	-0.0423472	0.00994666	2.06786e-05	-0.00517087	0.0100524	0.606979	-0.00795477	0.0101069	0.431246	-0.0443403	0.00995435	8.41398e-06	0.00788238	0.0104042	0.448683	0.014993	0.0106212	0.158065
cg02806322	-0.0723348	0.0130764	3.17162e-08	-0.00204474	0.0132219	0.877099	-0.0104089	0.0132863	0.433374	-0.0753031	0.0130835	8.63443e-09	0.0174486	0.0136806	0.202158	0.0238924	0.013973	0.0872838
cg13584258	-0.043824	0.0130626	0.000793905	-0.0218421	0.0131914	0.0977647	-0.0103616	0.0132687	0.434857	-0.0459796	0.0130788	0.000438777	-0.00555655	0.0136625	0.684229	0.0102867	0.0139372	0.460469
cg05242244	-0.0565218	0.0133126	2.17888e-05	-0.0258286	0.0134459	0.0547402	-0.010497	0.0135256	0.437697	-0.0603673	0.0133288	5.92392e-06	0.0067191	0.0139246	0.629427	0.0195961	0.0142059	0.167761
cg03725309	-0.0649205	0.010798	1.82925e-09	-0.00429095	0.0109096	0.694085	0.00849936	0.0109725	0.438571	-0.0638402	0.0108068	3.47476e-09	-0.00598231	0.0112941	0.596331	-0.013818	0.0115241	0.230509
cg08616943	-0.0541304	0.010339	1.64478e-07	-0.0133354	0.0104458	0.201735	-0.00809003	0.0105061	0.441282	-0.0568695	0.0103468	3.87724e-08	0.00639778	0.0108065	0.553832	0.0200064	0.0110291	0.0696841
cg19712659	-0.053392	0.0114784	3.29496e-06	0.0123422	0.0115887	0.286866	0.00883298	0.0116595	0.448702	-0.0529191	0.0114902	4.11303e-06	0.00409995	0.0119995	0.732594	0.0107542	0.0122376	0.379516
cg10317175	-0.0722357	0.014505	6.357e-07	-0.0342165	0.0146512	0.0195223	-0.0111287	0.0147401	0.450253	-0.0749145	0.0145228	2.49055e-07	-0.0174343	0.0151733	0.250551	0.0202194	0.0154769	0.19141
cg13477101	-0.0367006	0.00876766	2.84024e-05	-0.0073754	0.00885693	0.404999	-0.00672261	0.00890667	0.450379	-0.0373261	0.00877675	2.11075e-05	-0.0047391	0.00917079	0.605323	0.00314082	0.00935841	0.737162
cg16705273	-0.0697518	0.0137724	4.09217e-07	-0.00407187	0.0139218	0.769918	-0.0105375	0.0139984	0.451593	-0.0713932	0.0137837	2.22438e-07	0.0160856	0.0144096	0.264288	-0.00505907	0.0147091	0.730891
cg04605617	-0.0574273	0.0144305	6.90353e-05	0.00385129	0.0145895	0.791798	0.0109777	0.0146547	0.453803	-0.0564597	0.0144453	9.28639e-05	-0.00306443	0.0150992	0.839171	-0.000457685	0.0154268	0.976332
cg01735398	-0.0905818	0.0139378	8.08513e-11	-0.0116775	0.0140869	0.407126	-0.0105553	0.0141638	0.456131	-0.0914391	0.0139526	5.61894e-11	-0.00518411	0.0145835	0.722232	-0.00117406	0.0148878	0.937143
cg26910511	-0.0620503	0.015008	3.55745e-05	-0.0294277	0.015162	0.0522714	-0.0113203	0.0152366	0.457503	-0.0660682	0.0150221	1.09221e-05	0.0261812	0.015686	0.0951004	-0.0126267	0.0160192	0.430567
cg08062273	-0.0436489	0.0138776	0.00165928	-0.0247689	0.0140192	0.0772641	-0.0104462	0.0140962	0.458652	-0.0471608	0.0138951	0.000688649	0.0096651	0.0145159	0.505521	0.0108038	0.0148157	0.465873
cg14476101	-0.129099	0.0134261	6.87317e-22	0.00384781	0.0135604	0.776599	-0.0100112	0.0136356	0.462828	-0.128367	0.013439	1.27373e-21	-0.0112156	0.0140351	0.424228	-0.000109021	0.0143242	0.993927
cg06225767	-0.0581909	0.0138189	2.54294e-05	-0.0208969	0.0139656	0.134573	-0.0102276	0.0140376	0.466255	-0.0588474	0.0138345	2.1029e-05	-0.0115369	0.0144593	0.424937	-0.0101041	0.0147631	0.493713
cg00108715	-0.0672665	0.0128393	1.61367e-07	-0.0151111	0.0129734	0.244109	-0.00949916	0.0130485	0.466622	-0.0691761	0.0128538	7.376e-08	0.00511389	0.0134355	0.703481	0.000472403	0.0137083	0.972509
cg13050716	-0.0523123	0.0130667	6.24159e-05	-0.0101837	0.0132047	0.440581	-0.00965152	0.0132707	0.467053	-0.054477	0.0130787	3.10925e-05	0.00401914	0.0136677	0.768712	0.0152002	0.0139565	0.276107
cg13683827	-0.0535303	0.0129104	3.37883e-05	-0.00220264	0.0130486	0.865952	0.00953491	0.0131205	0.467397	-0.0538405	0.0129224	3.09387e-05	0.000654015	0.0135078	0.961383	0.0097928	0.0137879	0.477552
cg22876908	-0.0411582	0.0089338	4.08483e-06	-0.0194141	0.0090215	0.031399	0.00659378	0.00907918	0.467684	-0.043634	0.0089433	1.06649e-06	0.00576691	0.00934344	0.537093	0.0181888	0.00952539	0.0561964
cg20841134	-0.054992	0.0102646	8.44141e-08	-0.0100169	0.0103682	0.333987	0.00754027	0.0104339	0.469883	-0.0567263	0.0102683	3.30544e-08	0.000438278	0.010729	0.967416	0.0265207	0.0109399	0.0153415
cg07631435	-0.0249955	0.00785165	0.00145521	-0.01031	0.00793614	0.193904	-0.00575339	0.00798045	0.470949	-0.0258243	0.00785609	0.00101201	0.00811376	0.00821208	0.323139	-0.0162238	0.00838209	0.0529259
cg05262369	-0.0432107	0.0137272	0.00164493	-0.00706242	0.0138648	0.610487	-0.0100365	0.0139468	0.471755	-0.0427274	0.013729	0.00185696	-0.0312461	0.0143436	0.0293764	0.0194061	0.0146323	0.184757
cg02913882	-0.0346916	0.00811303	1.90251e-05	0.0114112	0.0081991	0.163995	0.00591692	0.00824294	0.47287	-0.03381	0.00812303	3.15151e-05	0.00134165	0.00849059	0.874444	0.00236946	0.00866738	0.784563
cg22499893	-0.0579019	0.0118565	1.04195e-06	-0.0171452	0.0119818	0.152449	0.00863184	0.0120397	0.473408	-0.0597814	0.0118702	4.74676e-07	0.0107166	0.0124045	0.387626	0.00221727	0.0126678	0.861055
cg22543892	-0.056515	0.0124289	5.44021e-06	-0.011915	0.0125629	0.342911	-0.00902768	0.0126345	0.474903	-0.0574476	0.0124408	3.88076e-06	-0.00930803	0.0130028	0.474085	0.00728816	0.0132722	0.582916
cg07333545	-0.0543475	0.0107222	4.00558e-07	-0.0239372	0.0108365	0.0271784	-0.00776693	0.0108975	0.476015	-0.0554051	0.0107326	2.43893e-07	0.00121399	0.011218	0.913822	-0.0243115	0.0114493	0.0337205
cg14014731	-0.0743749	0.0143285	2.09488e-07	0.00104342	0.014468	0.942507	0.0103198	0.0145465	0.478053	-0.0745467	0.014342	2.01688e-07	0.00637007	0.0149761	0.670582	0.00393433	0.0152818	0.79683
cg08472449	-0.0515155	0.0106218	1.23481e-06	-0.010997	0.010737	0.305731	0.00764831	0.0107823	0.478113	-0.0521644	0.0106319	9.27692e-07	0.00783444	0.0111095	0.480685	-0.00971135	0.0113522	0.392297
cg03997643	-0.0504463	0.0146891	0.000594156	-0.0122332	0.0148471	0.409969	-0.010576	0.0149262	0.478603	-0.0533147	0.0147014	0.000287286	0.0190088	0.015359	0.215851	0.00332962	0.0156844	0.831882
cg07683388	-0.062515	0.0112638	2.85555e-08	-0.0106427	0.0113829	0.349802	0.0081006	0.0114366	0.478757	-0.0637182	0.0112755	1.59486e-08	0.00748464	0.0117833	0.525302	0.00320395	0.0120338	0.79005
cg16834011	-0.0665648	0.0111741	2.56832e-09	-0.00241197	0.0112884	0.830805	-0.00801831	0.0113519	0.479978	-0.068517	0.0111824	8.94218e-10	0.0174753	0.0116844	0.134754	0.00369928	0.0119235	0.75637
cg04740898	-0.0603018	0.0119058	4.08624e-07	-0.0151636	0.0120248	0.207297	0.0085128	0.0120911	0.481399	-0.0613881	0.0119193	2.60078e-07	0.000435321	0.012452	0.972112	0.00461552	0.0127062	0.716419
cg06644515	-0.074439	0.0105098	1.41253e-12	-0.0043801	0.0106134	0.67983	0.00745871	0.0106769	0.48481	-0.0758208	0.0105148	5.56087e-13	0.0031232	0.0109843	0.776155	0.0234675	0.011204	0.0362095
cg02717339	-0.0577601	0.0104619	3.37076e-08	-0.00929453	0.0105596	0.378753	0.00733114	0.0106303	0.490417	-0.0577325	0.0104719	3.52584e-08	-0.00127892	0.010935	0.906895	-0.00768069	0.0111431	0.49065
cg02393640	-0.0410953	0.0127369	0.00125326	0.00433102	0.0128631	0.736343	-0.0087858	0.0129411	0.497198	-0.0401315	0.0127487	0.00164448	-0.0075355	0.0133186	0.571537	-0.00883972	0.0135842	0.515216
cg14369329	-0.0683395	0.0136819	5.88724e-07	-0.0186544	0.0138113	0.176805	0.00941594	0.0138999	0.498144	-0.0701442	0.0136967	3.03546e-07	0.00320334	0.0142999	0.822748	0.0108053	0.0145788	0.458594
cg20970369	-0.0569283	0.0136283	2.95103e-05	-0.0186208	0.0137607	0.175996	0.00937818	0.0138457	0.498195	-0.0568319	0.0136409	3.09605e-05	-0.0179617	0.0142454	0.207352	0.00383029	0.0145278	0.792048
cg06738786	-0.0474868	0.0109926	1.56116e-05	-0.0327289	0.011117	0.00323967	0.00756127	0.0111721	0.498534	-0.0527192	0.0110047	1.66257e-06	0.0268555	0.0115074	0.0196088	0.0236801	0.0117532	0.0439282
cg03450635	-0.0665819	0.0146164	5.23146e-06	-0.0291877	0.0147697	0.048133	-0.00990768	0.0148531	0.504742	-0.0671659	0.0146302	4.41353e-06	-0.0293064	0.0152894	0.0552665	0.00274505	0.0156045	0.860362
cg20149625	-0.0545493	0.0139035	8.72967e-05	-0.00478618	0.0140356	0.733102	-0.00939867	0.0141295	0.505935	-0.0552866	0.0139159	7.10044e-05	0.00522598	0.0145346	0.719181	-0.00832645	0.0148118	0.574013
cg26103104	-0.068735	0.0136998	5.24264e-07	-0.0151701	0.0138416	0.273088	-0.00924996	0.0139236	0.506473	-0.0704013	0.0137144	2.84579e-07	-0.0031862	0.0143333	0.824086	0.00839507	0.0146228	0.565895
cg22304262	-0.0729337	0.0128683	1.44712e-08	-0.00609259	0.0130033	0.639398	-0.00862513	0.0130756	0.509487	-0.0738324	0.0128806	9.92175e-09	-0.00364818	0.0134629	0.786405	0.00778973	0.0137404	0.570767
cg19904265	-0.0570961	0.0137022	3.08724e-05	-0.0226729	0.0138471	0.101551	0.00913267	0.0139097	0.511458	-0.0594548	0.0137112	1.44958e-05	-0.00779382	0.0143247	0.586385	0.0320686	0.0146334	0.0284178
cg08731696	-0.0613969	0.0142287	1.59598e-05	-0.0103911	0.0143795	0.469907	-0.00946224	0.0144494	0.512562	-0.064544	0.0142398	5.82513e-06	0.0165577	0.0148792	0.265791	0.0165866	0.0151961	0.275053
cg09257526	-0.0366549	0.00825751	9.03855e-06	-0.00479587	0.00833477	0.565017	-0.00549015	0.00839118	0.512934	-0.0378678	0.00826458	4.60684e-06	0.00251479	0.00863072	0.770764	0.0096047	0.00879417	0.274759
cg02256576	-0.0751203	0.0145415	2.39231e-07	-0.0117847	0.0147019	0.422796	-0.00937471	0.0147764	0.525794	-0.0768389	0.0145567	1.30175e-07	0.00388456	0.0152182	0.798524	0.00385704	0.0155422	0.804006
cg16969872	-0.0569529	0.0120766	2.40547e-06	0.000411937	0.0122083	0.973083	0.00776059	0.012268	0.527002	-0.057457	0.0120878	2.00135e-06	0.00831043	0.0126361	0.510746	0.00447973	0.0129058	0.728509
cg21633052	-0.0847514	0.0141263	1.97871e-09	-0.0348877	0.0142619	0.0144366	0.00905053	0.0143552	0.528386	-0.0873047	0.0141473	6.78089e-10	-0.00738099	0.0147768	0.617429	0.0170867	0.0150623	0.256627
cg23913963	-0.0764861	0.012918	3.20195e-09	0.0101973	0.013053	0.434669	-0.00826218	0.0131213	0.528907	-0.0771155	0.0129306	2.46451e-09	0.00832245	0.0135099	0.537876	0.0100348	0.0137936	0.466923
cg05012902	-0.0622721	0.0126263	8.14186e-07	-0.0202674	0.0127441	0.111758	0.00804233	0.0128305	0.530783	-0.0624396	0.0126365	7.76328e-07	-0.0209548	0.013195	0.112268	0.0108339	0.0134446	0.420347
cg21721340	-0.0534397	0.0113609	2.55344e-06	-0.00650895	0.0114697	0.570382	-0.00716141	0.0115416	0.534938	-0.0542543	0.0113707	1.82922e-06	-0.00538186	0.011874	0.650369	0.00963782	0.0121074	0.426016
cg05288253	-0.0528161	0.00932441	1.47639e-08	0.000448304	0.00941861	0.962037	0.00586795	0.00947126	0.535552	-0.0529395	0.00933283	1.40816e-08	0.000333575	0.00975086	0.97271	0.00756003	0.00995014	0.447379
cg11700584	-0.0285381	0.011966	0.0170822	-0.00239717	0.0120929	0.842865	-0.00753062	0.0121597	0.535712	-0.0284244	0.0119735	0.017599	-0.0165933	0.0125153	0.184893	0.013434	0.0127744	0.292964
cg02470690	-0.0559922	0.0139862	6.24405e-05	-0.00119682	0.0141307	0.932503	0.00877452	0.0141985	0.536582	-0.0577996	0.0139709	3.51641e-05	-0.0108785	0.0145956	0.456075	0.0594146	0.0149044	6.70881e-05
cg00085438	-0.087982	0.0144263	1.06915e-09	0.0111063	0.0145797	0.446198	-0.0089259	0.0146619	0.542668	-0.089271	0.0144373	6.27569e-10	0.00909554	0.0150918	0.54672	0.0240057	0.0154021	0.119091
cg11007850	-0.0561638	0.0101933	3.59059e-08	-0.00598682	0.010299	0.561037	0.00629051	0.0103471	0.543219	-0.05488	0.0102006	7.44512e-08	-0.0120583	0.0106546	0.25774	-0.0127594	0.0108819	0.240982
cg18696027	-0.0384413	0.0114053	0.000750344	0.00531188	0.0115089	0.644407	0.00700695	0.0115798	0.545112	-0.0374878	0.0114119	0.0010199	-0.0141906	0.0119109	0.233498	0.0170301	0.0121429	0.160774
cg05721773	-0.044906	0.00830999	6.52227e-08	0.00760778	0.00839342	0.364725	0.00510415	0.00844108	0.545392	-0.0435805	0.0083183	1.61352e-07	-0.00385808	0.00869062	0.657089	-0.0055362	0.00886724	0.532402
cg25460807	-0.0747641	0.0149311	5.52096e-07	-0.0155987	0.0150918	0.30133	0.00913191	0.0151689	0.547165	-0.0761623	0.0149455	3.46934e-07	0.0131462	0.0156165	0.399891	-0.00846183	0.0159492	0.595732
cg26847866	-0.0482146	0.00989958	1.11393e-06	-0.00641654	0.00999763	0.520999	-0.00604914	0.0100589	0.547592	-0.0514468	0.00989953	2.02652e-07	0.0187535	0.0103416	0.0697697	0.0250445	0.0105469	0.0175684
cg00944421	-0.0951712	0.0145749	6.58552e-11	-0.0282877	0.0147318	0.0548351	-0.00882935	0.0148004	0.5508	-0.0964346	0.0145921	3.87718e-11	-0.0192664	0.01525	0.206458	0.00396368	0.015578	0.799155
cg00639656	-0.0601103	0.0117937	3.45387e-07	-0.0155896	0.0119119	0.190622	0.00706131	0.0119787	0.555533	-0.0619452	0.0118055	1.5448e-07	0.00327498	0.0123325	0.790581	0.0144836	0.0125842	0.24976
cg23654112	-0.0702984	0.0138985	4.2369e-07	0.00711535	0.0140463	0.612461	-0.00825285	0.0141292	0.559155	-0.07253	0.0139049	1.82672e-07	0.0137036	0.0145344	0.345761	0.0307149	0.0148301	0.0383473
cg03339609	-0.0784406	0.0126081	4.92565e-10	-0.00217497	0.0127431	0.864477	0.00743074	0.0128148	0.562012	-0.0795596	0.0126184	2.88116e-10	0.00727392	0.0131906	0.581326	0.0148202	0.0134621	0.270946
cg23712594	-0.0650731	0.0108394	1.93242e-09	-0.00824028	0.0109509	0.451766	-0.00634782	0.0110134	0.564365	-0.0661724	0.0108501	1.06865e-09	-0.00182832	0.0113385	0.871897	0.00758553	0.01157	0.512067
cg02341119	-0.0795421	0.0135759	4.65468e-09	-0.0178237	0.0137122	0.193655	-0.00790741	0.0137936	0.566464	-0.0830928	0.0135875	9.63107e-10	0.0124817	0.0141959	0.379266	0.0206353	0.0144816	0.154177
cg04891961	-0.0782407	0.013743	1.24715e-08	0.00476008	0.0138899	0.731824	-0.00794866	0.01395	0.568817	-0.0773958	0.0137562	1.84186e-08	-0.00950049	0.0143749	0.50867	-0.00185872	0.0146856	0.899283
cg05359207	-0.033881	0.0130843	0.0096129	0.000639649	0.0132135	0.96139	-0.0075507	0.0132973	0.570146	-0.0350102	0.0130944	0.00750254	0.00144428	0.0136813	0.915927	0.0168527	0.0139487	0.226975
cg03607573	-0.0799618	0.0127053	3.10236e-10	-0.00557734	0.0128422	0.664072	-0.00726526	0.012912	0.573657	-0.0817005	0.0127143	1.31092e-10	3.72583e-05	0.0132922	0.997764	0.0223197	0.0135681	0.0999661
cg03627290	-0.0483641	0.0123175	8.62124e-05	0.00143746	0.012425	0.907897	-0.00703907	0.0125136	0.573765	-0.049957	0.0123266	5.06146e-05	0.0129412	0.012864	0.314412	0.0101106	0.0130987	0.440185
cg14099685	-0.0448257	0.0112182	6.44722e-05	-0.0185359	0.0113332	0.101935	0.00640405	0.0114029	0.574378	-0.0461219	0.0112291	4.00184e-05	-0.00848451	0.011736	0.469713	0.0160767	0.0119688	0.179201
cg11660018	-0.0599508	0.0104912	1.10104e-08	-0.0139732	0.0106056	0.187659	0.00596567	0.0106574	0.575637	-0.0602049	0.0105024	9.89651e-09	-0.0105139	0.0109793	0.33826	0.00383536	0.011213	0.732317
cg14274896	-0.0540303	0.0142162	0.000144341	-0.00959224	0.014366	0.504322	-0.00795315	0.0144481	0.582001	-0.0559632	0.0142291	8.38901e-05	0.00235022	0.0148726	0.874438	0.0156068	0.0151771	0.303801
cg02810967	-0.0711319	0.0132897	8.67961e-08	-0.00608276	0.0134383	0.650806	-0.00739808	0.0134999	0.583685	-0.072107	0.0133019	5.93322e-08	-0.00475752	0.013908	0.732298	0.0119787	0.0142091	0.399212
cg21626848	-0.0850552	0.0105271	6.49456e-16	-0.00232975	0.0106318	0.826549	0.0058282	0.0106944	0.585771	-0.0860449	0.0105343	3.13303e-16	0.0025704	0.0110047	0.815316	0.0180603	0.0112264	0.107674
cg08761535	-0.0483044	0.0104158	3.5247e-06	-0.00063068	0.0105251	0.952218	-0.00573985	0.0105818	0.587525	-0.048592	0.0104257	3.14979e-06	-0.00230399	0.0108942	0.832507	0.00402168	0.0111214	0.717638
cg21166916	-0.0496245	0.0100003	6.96606e-07	-0.0115573	0.0101012	0.252562	-0.00550567	0.0101592	0.587862	-0.0518829	0.0100093	2.17793e-07	0.00762572	0.0104581	0.4659	0.0129126	0.0106703	0.226223
cg04388657	-0.0343701	0.0132333	0.00939769	-0.00891573	0.0133714	0.504915	-0.00723418	0.0134447	0.590528	-0.0349865	0.0132466	0.00826202	-0.00403789	0.0138424	0.770512	-0.000888382	0.0141294	0.949866
cg20674424	-0.0603891	0.013474	7.3984e-06	-0.00628267	0.0136201	0.644597	-0.0073549	0.0136888	0.591066	-0.0607967	0.0134868	6.54839e-06	0.00104163	0.0140984	0.941104	-0.00904848	0.014397	0.529679
cg14482712	-0.0600669	0.0122903	1.02204e-06	-0.000338097	0.0124257	0.978293	-0.00669111	0.0124892	0.592129	-0.0618088	0.0122999	5.03014e-07	0.014967	0.0128547	0.244296	0.0078266	0.0131302	0.551123
cg11127915	-0.0843674	0.0149429	1.64251e-08	-0.0134121	0.0151059	0.374612	0.00805641	0.0151744	0.595472	-0.086817	0.0149452	6.28336e-09	-0.00552713	0.0156178	0.723415	0.0439666	0.0159577	0.00586559
cg25342059	-0.0676243	0.0148419	5.20582e-06	0.00385753	0.0149929	0.796955	-0.00784008	0.0150597	0.602646	-0.0707713	0.0148479	1.87528e-06	0.0247788	0.0155066	0.110054	0.0274778	0.015837	0.0827341
cg15172739	-0.04858	0.00803673	1.49642e-09	0.0064229	0.00811939	0.428911	0.00423562	0.00816547	0.603953	-0.0484157	0.0080445	1.7606e-09	0.00230653	0.00840597	0.783783	0.00667655	0.00857817	0.436381
cg19554457	-0.0498215	0.0131947	0.000159451	-0.0184233	0.0133172	0.166536	-0.00693091	0.0134045	0.605116	-0.0516142	0.0132094	9.32974e-05	-0.00302615	0.0137926	0.826335	0.00734858	0.0140571	0.601138
cg10361922	-0.0633631	0.0123336	2.78505e-07	-0.0209347	0.0124461	0.0925626	0.00641981	0.0125338	0.60851	-0.0656574	0.0123476	1.0524e-07	0.00602601	0.0128923	0.640206	0.0108246	0.0131303	0.409713
cg17390562	-0.0255236	0.0116964	0.0290963	-0.0144988	0.0118071	0.219457	0.00597857	0.0118856	0.614957	-0.0271156	0.0117076	0.0205548	0.00140005	0.0122272	0.908839	0.0134794	0.0124608	0.279366
cg00716257	-0.0507525	0.0145687	0.000494598	0.00477575	0.0147225	0.745647	-0.00742468	0.0147882	0.61562	-0.0507352	0.0145829	0.000503136	-0.00221144	0.0152314	0.884561	0.00476786	0.0155614	0.759308
cg13532004	-0.0509078	0.0140746	0.000298041	-0.00603375	0.0142185	0.671304	-0.00711755	0.0142895	0.618415	-0.0520885	0.0140871	0.000217636	-0.00245396	0.0147154	0.867557	0.0132742	0.0150246	0.376965
cg04240553	-0.0774845	0.0144461	8.15378e-08	-0.0124577	0.0146145	0.393981	0.00723048	0.0146764	0.622252	-0.081825	0.014449	1.48719e-08	0.0262444	0.0151003	0.0822094	0.0358827	0.0154397	0.0201229
cg09906145	-0.0677366	0.0118943	1.23471e-08	-0.0164174	0.0120125	0.171724	0.00591048	0.0120832	0.624738	-0.0677937	0.011899	1.21616e-08	-0.0245434	0.0124311	0.0483405	0.018204	0.0126809	0.151131
cg12807764	-0.0517135	0.0113753	5.46435e-06	0.0079912	0.0114955	0.486957	0.00564464	0.0115565	0.62524	-0.0502736	0.0113864	1.00896e-05	-0.00330765	0.0119006	0.781058	-0.00791497	0.0121491	0.514732
cg17058475	-0.0787941	0.0112968	3.06039e-12	0.00980489	0.0114174	0.39047	0.00559617	0.0114737	0.625736	-0.0783978	0.0113085	4.1311e-12	0.00446017	0.011819	0.705896	0.00498056	0.0120697	0.679864
cg07091481	-0.0414931	0.00893096	3.38456e-06	-0.00965322	0.00901826	0.284435	0.00440278	0.00907073	0.627405	-0.0419179	0.00893954	2.74485e-06	-0.00517232	0.00933706	0.579609	0.00525837	0.00952477	0.580898
cg19240637	-0.0321348	0.00889559	0.000303322	-0.00641641	0.00899277	0.475532	0.00436017	0.00903519	0.629396	-0.0319062	0.0089031	0.000338741	-0.0100996	0.00930711	0.277856	0.00371857	0.00950681	0.695688
cg13981001	-0.0639897	0.0122687	1.8314e-07	-0.00277579	0.0123848	0.822657	0.00593655	0.0124575	0.633686	-0.0650711	0.0122766	1.15548e-07	0.0015816	0.0128161	0.901785	0.020962	0.0130723	0.108814
cg15022400	-0.0498663	0.0116786	1.95577e-05	-0.0120657	0.011811	0.306984	0.00558527	0.0118705	0.637985	-0.0495861	0.0116873	2.20828e-05	-0.0185466	0.0122243	0.12922	0.00740776	0.0124835	0.552911
cg23205886	-0.0518209	0.0100245	2.34813e-07	-0.0133197	0.0101274	0.188437	-0.00479026	0.0101825	0.638039	-0.0547841	0.0100304	4.71259e-08	0.00899473	0.0104773	0.390618	0.0227483	0.0106955	0.0334276
cg15821562	-0.047421	0.0104354	5.51302e-06	-0.00258661	0.0105338	0.806027	-0.00496256	0.0105998	0.639661	-0.0471984	0.0104437	6.2045e-06	-0.00967829	0.0109055	0.374827	0.00299177	0.0111184	0.787865
cg08301612	-0.0569073	0.0132618	1.7783e-05	-0.00624405	0.0134054	0.641369	0.00622409	0.0134692	0.644012	-0.0588978	0.0132693	9.0525e-06	0.00596222	0.01387	0.667294	0.0273744	0.0141665	0.0533176
cg18537454	-0.0650645	0.0140477	3.62697e-06	-0.0189139	0.0142	0.182874	-0.00658409	0.0142629	0.64435	-0.0649063	0.0140583	3.89426e-06	-0.0264671	0.0146911	0.0716126	0.0018177	0.0150099	0.903612
cg11903133	-0.0414322	0.0122706	0.000734045	-0.0190334	0.0123989	0.124762	-0.00571871	0.0124675	0.646458	-0.0451588	0.0122804	0.000235715	0.0127862	0.012834	0.319118	0.0236625	0.0130989	0.0708477
cg00986580	-0.0790632	0.0144153	4.14194e-08	-0.0456811	0.0145842	0.00173486	-0.00670413	0.0146525	0.647281	-0.0841643	0.0144405	5.59783e-09	0.000765046	0.0150952	0.959579	0.0267963	0.0154296	0.0824448
cg16702313	-0.0729483	0.0119764	1.12195e-09	-0.00670958	0.0120877	0.578844	0.00552542	0.0121697	0.649807	-0.0748066	0.0119846	4.3235e-10	0.0103435	0.0125151	0.408533	0.0170166	0.0127516	0.18205
cg09635954	-0.107609	0.0145527	1.42024e-13	-0.0326152	0.0147124	0.026633	-0.00665416	0.014777	0.652491	-0.110417	0.0145732	3.54386e-14	-0.00741723	0.0152295	0.626238	0.0131953	0.0155617	0.396475
cg07461772	-0.041317	0.0145876	0.00462102	-0.0116759	0.0147384	0.42824	-0.00662399	0.014827	0.655054	-0.0452431	0.0145904	0.00192939	0.0112607	0.0152491	0.460239	0.0416077	0.0155551	0.00747593
cg03599037	-0.06218	0.0114167	5.14031e-08	0.000459545	0.011528	0.968202	0.00517134	0.0116002	0.655745	-0.0617975	0.0114272	6.3758e-08	-0.00306448	0.0119361	0.797379	0.00174785	0.0121711	0.885811
cg16708465	-0.0603363	0.0141321	1.95958e-05	-0.0146333	0.0142832	0.305594	0.0063701	0.0143584	0.657296	-0.0604979	0.0141442	1.8925e-05	-0.0161001	0.0147793	0.275992	0.00982882	0.015092	0.514878
cg14409823	-0.0305157	0.0127179	0.0164207	-0.00482893	0.0128477	0.707021	0.00571412	0.0129233	0.658377	-0.0316526	0.0127291	0.0128956	0.00618264	0.0133022	0.642087	0.0113497	0.0135705	0.402957
cg20379593	-0.0652718	0.0137062	1.91488e-06	-0.0218941	0.0138452	0.113797	0.00614229	0.0139278	0.659206	-0.0679015	0.013718	7.42916e-07	-0.000970598	0.014335	0.946018	0.0271757	0.0146228	0.0631054
cg07577824	-0.0778584	0.0129675	1.92376e-09	-0.0133436	0.0131021	0.308473	0.00569642	0.013179	0.665571	-0.0795225	0.0129793	8.96289e-10	0.00109072	0.0135642	0.93591	0.0165927	0.0138397	0.230561
cg08899105	-0.0520667	0.0101539	2.93216e-07	0.0205897	0.0102678	0.0449354	-0.00438704	0.0103201	0.670767	-0.0518441	0.0101659	3.40009e-07	0.00473367	0.0106317	0.656146	0.0174538	0.0108567	0.107913
cg10439456	-0.0618231	0.0143064	1.55062e-05	-0.0186731	0.0144561	0.196457	-0.00617029	0.014526	0.670999	-0.0633869	0.014322	9.60679e-06	0.00334357	0.0149657	0.823212	-0.00766629	0.0152828	0.615928
cg04907244	-0.0478017	0.0140426	0.000663968	-0.00734042	0.0142037	0.605298	-0.00598947	0.014271	0.674709	-0.0491235	0.0140544	0.000473656	-0.00435358	0.0146977	0.767071	0.0178757	0.015016	0.233872
cg10040131	-0.0622306	0.0128745	1.34055e-06	-0.0282831	0.0130113	0.0297253	-0.00548614	0.0130802	0.674908	-0.0657837	0.0128881	3.32163e-07	9.27866e-05	0.0134709	0.994504	0.0247539	0.0137534	0.071885
cg23232773	-0.0354394	0.00835884	2.23765e-05	0.00615484	0.00844108	0.465908	0.00352758	0.00849271	0.677875	-0.0344105	0.00836679	3.90981e-05	-0.00597168	0.00873927	0.494408	0.000405827	0.00891339	0.963685
cg18062721	-0.0477677	0.0111471	1.82565e-05	-0.0173806	0.0112572	0.1226	0.00469037	0.0113198	0.678618	-0.0498854	0.0111575	7.78514e-06	0.00212637	0.011654	0.855223	0.0175699	0.0118914	0.139534
cg23418510	-0.07166	0.0144069	6.55897e-07	-0.0080492	0.0145403	0.579868	0.00600837	0.0146305	0.681311	-0.0721695	0.0144147	5.53799e-07	-0.01225	0.0150464	0.415561	0.0224661	0.0153408	0.143068
cg06441398	-0.0438058	0.0115657	0.000152136	-0.018262	0.0116909	0.118271	-0.00480656	0.0117432	0.682315	-0.047254	0.0115769	4.46966e-05	0.0174706	0.0120994	0.148763	0.0123386	0.0123601	0.318154
cg05603985	-0.0665196	0.0136132	1.02699e-06	0.00753227	0.0137388	0.583523	-0.00547049	0.0138328	0.692495	-0.0663874	0.0136201	1.09233e-06	-0.012171	0.0142218	0.39211	0.0247545	0.0144894	0.0875512
cg17865955	-0.0578728	0.0136203	2.14716e-05	-0.0163148	0.013768	0.236024	-0.00545997	0.0138351	0.693105	-0.0593795	0.0136356	1.33225e-05	0.0019097	0.0142477	0.893374	-0.00166667	0.0145545	0.908832
cg11177833	-0.0627103	0.0128047	9.70818e-07	-0.00250771	0.0129472	0.846421	-0.00508579	0.0130067	0.695787	-0.0641853	0.0128162	5.49601e-07	0.00883734	0.0133997	0.509563	0.00938228	0.013689	0.493099
cg18394552	0.0574786	0.0134159	1.83255e-05	-0.00939498	0.0135594	0.488387	0.00524735	0.0136277	0.7002	0.0569584	0.0134291	2.22118e-05	-0.00384716	0.0140349	0.783997	0.00593566	0.0143324	0.678769
cg11701312	-0.0710584	0.0136412	1.89743e-07	-0.0238122	0.0137745	0.0838606	-0.00531009	0.0138532	0.701488	-0.0736514	0.0136541	6.88806e-08	-0.00664129	0.0142612	0.641438	0.0223893	0.0145495	0.123844
cg21950166	-0.0737739	0.0139435	1.21695e-07	-0.0182609	0.014082	0.194717	0.00541957	0.0141662	0.702039	-0.0774718	0.0139539	2.82466e-08	0.02233	0.0145783	0.125589	0.0179083	0.0148705	0.22848
cg00944304	-0.051622	0.0127434	5.1026e-05	-0.00668333	0.0128764	0.603736	-0.00494639	0.0129459	0.702401	-0.0530586	0.0127531	3.176e-05	0.0156765	0.0133271	0.239478	-0.0087092	0.0136039	0.522042
cg20520115	-0.0548903	0.0140414	9.26085e-05	-0.0182996	0.0141816	0.196921	-0.00540399	0.0142692	0.704898	-0.0558231	0.0140548	7.13243e-05	-0.013654	0.0146834	0.352426	0.00747227	0.0149751	0.617793
cg11826008	-0.0650807	0.0124158	1.59031e-07	-0.0145397	0.0125348	0.246069	0.00477549	0.0126145	0.705007	-0.0661716	0.0124272	1.0111e-07	-0.00550599	0.0129798	0.671423	0.0125338	0.0132327	0.343543
cg03260624	-0.0523149	0.0105594	7.25718e-07	-0.00276971	0.0106668	0.795128	-0.00404856	0.0107257	0.70583	-0.0533995	0.0105689	4.35995e-07	0.0047099	0.0110432	0.669745	0.00774525	0.0112696	0.491913
cg00025211	-0.047955	0.0127854	0.000176299	-0.00675509	0.0129035	0.600621	0.00488112	0.012991	0.707117	-0.0494444	0.0127945	0.000111315	0.00465999	0.0133595	0.727228	0.0183541	0.0136117	0.177529
cg05512483	-0.0816393	0.01381	3.38816e-09	-0.0106819	0.0139438	0.443636	0.00526838	0.0140326	0.707335	-0.0816432	0.0138217	3.48666e-09	-0.0132586	0.0144373	0.358431	0.00824145	0.0147194	0.575545
cg06382664	-0.0471889	0.00996094	2.16478e-06	-0.0126917	0.0100619	0.207178	0.00371132	0.010119	0.713793	-0.0462861	0.00996611	3.41156e-06	-0.0232918	0.0104134	0.0253047	0.000115147	0.0106252	0.991353
cg15915658	-0.0454145	0.0124053	0.000251325	-0.00988691	0.0125291	0.430043	0.00462007	0.0126017	0.713901	-0.0472361	0.0124158	0.000142086	0.00941276	0.0129704	0.468016	0.0124285	0.0132324	0.347604
cg23629150	-0.0739046	0.0122418	1.56938e-09	-0.0189999	0.0123722	0.124615	0.00451226	0.0124332	0.716664	-0.0741661	0.0122533	1.42394e-09	-0.0180986	0.0128067	0.157594	0.00577927	0.0130783	0.658562
cg09737197	-0.0457374	0.0108511	2.49767e-05	-0.00495546	0.0109676	0.651393	0.00397718	0.011017	0.718096	-0.0443787	0.0108586	4.37075e-05	-0.0113525	0.0113483	0.317133	-0.0155865	0.0115921	0.178762
cg14778169	-0.0587915	0.0148342	7.39361e-05	-0.00447348	0.0149976	0.76549	-0.0053697	0.0150673	0.721555	-0.0612739	0.0148456	3.66862e-05	0.019484	0.0155177	0.209261	0.0108661	0.0158532	0.493082
cg10805721	-0.0674286	0.0146882	4.41836e-06	-0.0301108	0.0148448	0.0425225	0.00531625	0.014918	0.721568	-0.0708591	0.0147023	1.43853e-06	-0.00259924	0.0153634	0.865652	0.0321324	0.0156905	0.0405711
cg06846495	-0.0589479	0.0129191	5.04689e-06	-0.00253429	0.0130524	0.846048	0.00466913	0.0131166	0.721861	-0.0572755	0.0129282	9.41194e-06	-0.019402	0.0135064	0.150859	-0.00526063	0.0137907	0.70286
cg06373240	-0.0399091	0.0116656	0.000623713	0.00625692	0.0117971	0.595849	0.00421766	0.0118495	0.721889	-0.0392591	0.0116774	0.000773906	0.00109466	0.0122104	0.928566	-0.00194445	0.0124758	0.876145
cg06829760	-0.0736239	0.0111127	3.4684e-11	-0.00566917	0.0112212	0.613405	0.00400369	0.0112902	0.722878	-0.0753389	0.0111206	1.24644e-11	0.0159131	0.0116157	0.170699	0.00553887	0.0118458	0.640084
cg25983901	-0.048841	0.0134505	0.000282156	-0.000674204	0.0135836	0.960414	-0.00483345	0.0136665	0.723586	-0.0501816	0.0134612	0.000193098	0.0151726	0.0140621	0.2806	-0.000443424	0.014342	0.975335
cg05356319	-0.0937784	0.0146891	1.72274e-10	-0.0115364	0.0148423	0.437003	0.00523989	0.0149218	0.72547	-0.0954218	0.0146996	8.50037e-11	-0.00333876	0.0153598	0.82792	0.0255703	0.0156803	0.102948
cg09419102	-0.0432022	0.0131712	0.00103792	-0.0101928	0.0132987	0.443407	-0.00466672	0.0133802	0.727257	-0.0445194	0.0131832	0.00073288	-0.00249792	0.0137658	0.856008	0.0114832	0.01404	0.413419
cg17466510	-0.0484942	0.0106382	5.15231e-06	-0.0012256	0.0107522	0.90925	-0.00376893	0.0108066	0.727268	-0.0475345	0.0106466	8.01509e-06	-0.00965355	0.0111268	0.385616	-0.0102858	0.0113627	0.365347
cg00326958	-0.058458	0.0137342	2.07753e-05	-0.0126845	0.0138822	0.360863	0.00486587	0.0139579	0.727381	-0.0586995	0.0137466	1.95375e-05	-0.0133691	0.0143699	0.352185	0.00855013	0.0146698	0.560001
cg13803234	-0.0560834	0.0102381	4.30351e-08	-0.011838	0.0103437	0.25243	-0.00360691	0.010402	0.728777	-0.057066	0.0102492	2.57917e-08	-0.000463385	0.0107105	0.96549	-0.000558436	0.0109301	0.959252
cg12754982	-0.0564101	0.0118028	1.75824e-06	-0.00513443	0.0119242	0.666767	-0.00414698	0.011993	0.729506	-0.0595329	0.0118075	4.60836e-07	0.0262237	0.0123333	0.0334823	0.0129213	0.0125872	0.304634
cg15763258	-0.0538371	0.0133813	5.73863e-05	-0.0074573	0.0135188	0.581205	0.00467997	0.0135982	0.730725	-0.0562165	0.0133905	2.68998e-05	0.0171392	0.0139918	0.220596	0.0150496	0.0142762	0.291802
cg10788371	-0.071145	0.0144347	8.27572e-07	-0.0478801	0.0145786	0.00102245	-0.0049866	0.0146613	0.733766	-0.0730646	0.0144611	4.36071e-07	-0.0246302	0.0151018	0.102902	-0.00216561	0.0154108	0.888245
cg23684449	-0.0477338	0.00783783	1.12786e-09	-0.0133728	0.00792068	0.091347	-0.00270804	0.00796358	0.733816	-0.0498793	0.00784611	2.05457e-10	0.00826638	0.00820182	0.313516	0.0084404	0.00837194	0.31337
cg17585031	-0.0286027	0.00757629	0.000159817	0.00709734	0.00765296	0.353719	-0.0025921	0.00769887	0.736354	-0.028519	0.00758387	0.000169587	0.00224091	0.0079208	0.777242	0.00408488	0.0080814	0.613231
cg22814740	-0.0319501	0.0116593	0.00613817	0.0229563	0.0117801	0.0513278	0.00393036	0.011844	0.740007	-0.0317739	0.0116715	0.00648189	0.0213896	0.0121953	0.079444	0.00309434	0.0124486	0.803694
cg15059065	-0.0328907	0.0141684	0.0202644	-0.0340182	0.0143178	0.0175043	-0.00476205	0.0143818	0.740556	-0.0366993	0.0141905	0.00970432	0.00988441	0.014825	0.504939	0.00658696	0.0151439	0.663594
cg15890469	-0.0657779	0.0140208	2.71282e-06	-0.020155	0.0141762	0.155098	0.00470721	0.0142502	0.741154	-0.0672544	0.0140361	1.65518e-06	0.00561938	0.0146666	0.701615	-0.00656338	0.0149813	0.66131
cg05578595	-0.0621537	0.0133652	3.31243e-06	-0.0122061	0.0135081	0.366198	-0.00446685	0.0135772	0.742159	-0.0629168	0.0133784	2.56527e-06	-0.00781102	0.0139789	0.576317	0.004928	0.0142762	0.729951
cg11927233	-0.0622418	0.0136681	5.26828e-06	-0.0344082	0.0138173	0.0127662	-0.00455202	0.0138874	0.743078	-0.0651551	0.013689	1.93915e-06	-0.00792244	0.0143091	0.579809	0.0147242	0.0146137	0.313664
cg15965301	-0.0773376	0.0142511	5.73763e-08	-0.0120183	0.0144055	0.40412	-0.00473731	0.0144779	0.74351	-0.0787501	0.0142657	3.38505e-08	0.00231012	0.0149109	0.876878	0.00288905	0.0152279	0.849528
cg18590502	-0.0895298	0.0127692	2.36007e-12	-0.018714	0.0129046	0.147009	0.00422589	0.0129743	0.744643	-0.0924467	0.0127805	4.70915e-13	0.00802874	0.0133585	0.547824	0.0223566	0.0136363	0.101111
cg24461171	-0.0370263	0.00914753	5.17275e-05	0.00426111	0.00923266	0.644421	-0.00301988	0.00929513	0.745266	-0.037643	0.00915304	3.9118e-05	0.0017846	0.00955706	0.851872	0.0155195	0.00973797	0.111
cg13446906	-0.0765113	0.0147725	2.22711e-07	-0.00259222	0.0149268	0.862131	-0.00483314	0.0149999	0.747292	-0.0785418	0.0147835	1.07958e-07	0.00953924	0.0154466	0.536863	0.0199176	0.0157733	0.206682
cg08305533	0.0262277	0.00984543	0.00772304	-0.000891626	0.00995571	0.928637	-0.00321619	0.0100038	0.747835	0.0245311	0.00985174	0.0127734	0.0174981	0.0102998	0.089341	0.00500916	0.0105215	0.634011
cg11704631	-0.0573291	0.0128181	7.73e-06	-0.0134155	0.012952	0.300302	-0.00418055	0.0130247	0.748232	-0.0593798	0.0128299	3.68817e-06	0.0132404	0.0134101	0.323474	-0.00236599	0.0136851	0.862739
cg27637303	-0.0856239	0.0134932	2.21424e-10	-0.00681009	0.0136473	0.617776	-0.00434777	0.013708	0.751115	-0.0864616	0.0135016	1.51539e-10	-0.0118956	0.0141171	0.399433	0.0212007	0.0144265	0.141679
cg20902353	-0.0445616	0.0137329	0.001175	-0.0246141	0.0138848	0.0762725	0.00441237	0.0139413	0.751626	-0.0460226	0.0137511	0.000817424	-0.00534545	0.0143706	0.709914	0.00284808	0.0146876	0.846247
cg04367503	-0.0981336	0.0145316	1.44684e-11	-0.0247179	0.01468	0.0922242	-0.00462415	0.014757	0.754012	-0.100981	0.0145467	3.8697e-12	-0.00305616	0.0151979	0.840627	0.0209825	0.0155142	0.176225
cg05438378	-0.0569889	0.0130188	1.20087e-05	-0.00918554	0.0131522	0.484925	0.00408546	0.0132276	0.757429	-0.0590728	0.0130179	5.68421e-06	-0.00478067	0.0136032	0.72526	0.0406733	0.0138797	0.00338506
cg12825509	-0.127735	0.0138014	2.1377e-20	-0.00683524	0.0139431	0.623977	-0.00433143	0.0140241	0.757431	-0.126427	0.0138075	5.3641e-20	-0.0289977	0.014429	0.0444653	0.00302957	0.014722	0.836959
cg20699548	-0.0468255	0.0107542	1.33576e-05	0.00350454	0.0108667	0.747072	0.00332499	0.0109308	0.760987	-0.0470251	0.0107626	1.24637e-05	-0.000874543	0.0112501	0.938037	0.0139549	0.0114774	0.224039
cg00574412	-0.0833756	0.0132608	3.22905e-10	-0.0118395	0.0134046	0.377105	-0.00406487	0.0134754	0.762918	-0.0850527	0.0132713	1.46701e-10	-0.00424518	0.0138719	0.759583	0.0192498	0.0141645	0.174141
cg26841068	-0.105603	0.0133095	2.1143e-15	0.00246595	0.0134453	0.854479	0.00407582	0.0135249	0.763142	-0.106401	0.0133194	1.36673e-15	0.00412014	0.0139174	0.767198	0.0180391	0.0141986	0.203914
cg00622166	-0.0636856	0.011615	4.18069e-08	-0.0206752	0.0117464	0.0783864	-0.00352274	0.0118013	0.765319	-0.0649831	0.01163	2.30334e-08	-0.00242596	0.0121624	0.841899	-0.00477153	0.0124246	0.700949
cg10816169	-0.0596296	0.0126571	2.46314e-06	-0.00611997	0.0127844	0.632147	0.0037934	0.0128602	0.768015	-0.0612381	0.0126673	1.33577e-06	0.00740465	0.0132343	0.575817	0.0155511	0.0135011	0.249386
cg22129180	-0.0534798	0.0138496	0.000112706	-0.0356738	0.013998	0.0108192	-0.00413766	0.0140739	0.768762	-0.0562249	0.013872	5.05399e-05	-0.00765832	0.0144997	0.597381	0.00935322	0.0148021	0.527461
cg16290996	-0.0911687	0.014188	1.31201e-10	-0.0289842	0.0143471	0.0433621	-0.00416885	0.0144178	0.772469	-0.0940154	0.0142008	3.58164e-11	-0.0121467	0.0148483	0.413324	0.0293836	0.0151659	0.0526879
cg04517079	-0.0687227	0.0128456	8.80096e-08	-0.0182119	0.0129819	0.160657	-0.00374906	0.0130555	0.773987	-0.0709637	0.0128559	3.39151e-08	-0.00416627	0.0134366	0.756509	0.0220354	0.0137131	0.108079
cg23436584	-0.0569109	0.0107991	1.36439e-07	-0.00115361	0.0109166	0.915841	0.00314342	0.0109725	0.77451	-0.0572658	0.0108091	1.17128e-07	0.00522048	0.0112982	0.644037	0.000350792	0.0115379	0.975745
cg19390658	-0.0537507	0.011354	2.20042e-06	0.00681339	0.0114771	0.552746	0.00328556	0.0115396	0.775858	-0.0541435	0.0113628	1.88877e-06	0.00305736	0.0118812	0.796926	0.0172389	0.0121271	0.155166
cg09646173	-0.0657507	0.0124592	1.31122e-07	-0.0280966	0.0125869	0.0256008	-0.00348912	0.0126598	0.782851	-0.0687341	0.0124776	3.61709e-08	0.00503088	0.0130372	0.699581	0.00721385	0.0133029	0.587627
cg09694527	-0.0553012	0.0141882	9.71124e-05	0.0177447	0.0143302	0.215615	-0.00392674	0.0144142	0.785297	-0.0563334	0.0141972	7.25e-05	0.010292	0.0148316	0.48773	0.0314455	0.0151315	0.0376955
cg11440375	-0.0367774	0.012531	0.00333639	-0.00552451	0.0126574	0.662499	-0.00344414	0.0127357	0.786828	-0.0384457	0.0125378	0.00216669	0.000485524	0.013102	0.970439	0.0234732	0.0133611	0.0789478
cg27180443	-0.086693	0.0134022	9.89373e-11	0.0118871	0.0135376	0.3799	0.00366614	0.0136192	0.787783	-0.086073	0.0134158	1.40072e-10	0.00372337	0.0140185	0.790544	0.00308174	0.0142993	0.829364
cg26477856	-0.0335398	0.00822574	4.55396e-05	-0.00492761	0.00830446	0.552934	-0.00224634	0.00835661	0.788076	-0.0357542	0.00822779	1.38935e-05	0.0123904	0.00859102	0.149232	0.0180702	0.00876002	0.0391309
cg01940273	-0.0888464	0.0125338	1.35537e-12	-0.017897	0.0126611	0.157497	-0.00340972	0.0127319	0.788847	-0.0907193	0.0125435	4.7464e-13	-0.00866687	0.0131066	0.508445	0.0214493	0.0133746	0.108772
cg02790691	-0.0257931	0.0114362	0.0241082	-0.0180133	0.0115637	0.119294	-0.00301477	0.0116162	0.795226	-0.0254957	0.0114439	0.0258884	-0.0249347	0.0119639	0.0371459	-0.00026203	0.0122241	0.982898
cg04852339	-0.0408604	0.0141841	0.00396781	-0.0133131	0.0143329	0.35297	-0.0037171	0.0144119	0.796469	-0.0435666	0.0141965	0.00214895	0.0106712	0.0148378	0.472023	0.0164767	0.0151437	0.276585
cg19693031	-0.0959775	0.0144325	2.92926e-11	0.0125736	0.0145741	0.388283	-0.00378135	0.0146622	0.796485	-0.0945437	0.0144435	5.91915e-11	0.00486585	0.0150841	0.747013	-0.0213053	0.0153864	0.16615
cg09387382	-0.0407517	0.0128881	0.00156711	-0.0137312	0.013031	0.292008	-0.00337668	0.0130957	0.796525	-0.0450016	0.0128924	0.000482024	0.0237529	0.0134783	0.0780167	0.0283926	0.0137666	0.0391673
cg05644767	-0.0522909	0.0125831	3.24372e-05	-0.0183305	0.0127257	0.149745	0.00327417	0.0127832	0.797849	-0.0537842	0.0125974	1.95956e-05	-0.00332918	0.0131726	0.800472	0.00956747	0.013459	0.477171
cg03533472	-0.0493838	0.00909958	5.72948e-08	-0.00108449	0.00918452	0.906006	-0.00235486	0.00924163	0.79887	-0.0499397	0.00910784	4.17797e-08	0.00412431	0.00950975	0.664512	0.00155737	0.00969546	0.872386
cg01481251	-0.0607185	0.0137975	1.07911e-05	-0.0337446	0.0139434	0.0155158	0.00356486	0.0140186	0.799268	-0.0656064	0.0138146	2.04371e-06	0.0193866	0.0144378	0.179348	0.0217394	0.0147386	0.140212
cg08893087	-0.0383672	0.0121332	0.00156601	0.000570466	0.0122583	0.962882	-0.00310156	0.0123282	0.801364	-0.0379196	0.012144	0.00179323	-0.00734585	0.0126881	0.562619	0.000462036	0.0129487	0.971536
cg13772414	-0.0592501	0.0127033	3.09874e-06	0.0138384	0.0128391	0.281109	-0.00313686	0.0129061	0.807965	-0.0594339	0.0127157	2.95303e-06	0.00845732	0.0132887	0.524497	0.0105211	0.013569	0.438115
cg13980410	-0.0644986	0.0132009	1.02944e-06	0.0116739	0.0133448	0.381687	0.00323953	0.0134148	0.809175	-0.0661744	0.013208	5.43803e-07	0.0228609	0.0138073	0.0977811	0.021242	0.0140984	0.13189
cg04916802	-0.0954246	0.0141591	1.58962e-11	-0.0254689	0.0143039	0.0749859	0.00344394	0.0143903	0.810855	-0.0991185	0.014173	2.68207e-12	0.0101107	0.0148112	0.494833	0.0245161	0.0151078	0.104644
cg07826859	-0.0298902	0.00734704	4.73509e-05	0.000738787	0.00742056	0.920694	0.00177965	0.00746446	0.811558	-0.0309202	0.00735059	2.59372e-05	0.00655309	0.00767983	0.393501	0.0142945	0.00783422	0.0680585
cg02578470	-0.0552051	0.0097281	1.38846e-08	-0.00650417	0.00982437	0.507943	0.00233575	0.00988236	0.813157	-0.0548908	0.00973015	1.6876e-08	-0.0194564	0.0101641	0.0555911	0.0154756	0.0103686	0.135556
cg10676309	-0.0703981	0.0136165	2.34018e-07	-0.00903451	0.0137572	0.511367	0.00325063	0.0138349	0.814241	-0.072869	0.0136256	8.89528e-08	0.0236115	0.0142384	0.0972576	0.00348315	0.0145303	0.81055
cg09448652	-0.0541628	0.0109554	7.65574e-07	0.0103589	0.0110679	0.349307	-0.00259113	0.0111336	0.815971	-0.0538835	0.0109651	8.91911e-07	-0.00298901	0.0114596	0.794223	0.0135059	0.0116905	0.247972
cg22363327	-0.037319	0.0093066	6.07317e-05	0.00576887	0.00938643	0.538821	-0.00219862	0.00945575	0.816137	-0.0378703	0.00930881	4.73726e-05	0.0183047	0.00971377	0.0595101	-0.0104962	0.00988701	0.288412
cg17378803	-0.0590539	0.0144067	4.14808e-05	0.0156143	0.0145678	0.283793	-0.00338173	0.0146415	0.817339	-0.0594054	0.0144186	3.78799e-05	0.00373752	0.0150755	0.804196	0.0237944	0.0153976	0.122266
cg01902758	-0.0444572	0.00896433	7.07326e-07	0.00676195	0.0090585	0.45538	0.00209803	0.00911041	0.817867	-0.0450894	0.00897086	5.00271e-07	0.0108072	0.00937412	0.24896	0.0093314	0.009567	0.329375
cg04375784	-0.046047	0.00890673	2.34203e-07	-0.00561834	0.00900064	0.532486	-0.00207342	0.00904839	0.818754	-0.0466593	0.0089151	1.6612e-07	-0.00216842	0.00931679	0.815961	0.00541017	0.00951169	0.569497
cg02011520	-0.0572409	0.0134339	2.03565e-05	0.0095783	0.0135588	0.479923	0.00311486	0.013647	0.819456	-0.0576662	0.0134451	1.79476e-05	0.0134078	0.0140382	0.339531	0.00604007	0.0143085	0.67293
cg23015991	-0.0333833	0.0121216	0.00588649	-0.0282615	0.0122493	0.0210435	-0.00280801	0.0123175	0.819671	-0.0351441	0.0121381	0.00378738	-0.0121653	0.0126861	0.337585	0.00810867	0.0129485	0.531168
cg03117379	-0.0420799	0.0102547	4.06979e-05	-0.0157915	0.0103564	0.127307	-0.0023548	0.0104174	0.821166	-0.0447667	0.0102634	1.29016e-05	0.0179477	0.0107204	0.0940988	0.00145436	0.0109366	0.894208
cg14034325	-0.0540201	0.0120832	7.79655e-06	-0.015803	0.0122124	0.19566	-0.00277279	0.0122726	0.821253	-0.0558356	0.0120952	3.90539e-06	-0.00272846	0.0126413	0.829115	0.0145903	0.0129097	0.258401
cg21429551	-0.102704	0.0137587	8.35179e-14	-0.0130797	0.0138947	0.346528	0.00313473	0.013975	0.822516	-0.103367	0.0137691	6.04132e-14	-0.0138324	0.0143827	0.336181	0.0168888	0.0146737	0.249751
cg20017995	-0.0353489	0.0096588	0.000252447	-0.00633501	0.00975914	0.51625	0.00217542	0.00981203	0.82454	-0.0364508	0.00966601	0.000162573	0.000145024	0.0101006	0.988544	0.0145979	0.0103102	0.156816
cg04418434	-0.0525797	0.0135716	0.000106961	0.0108797	0.0136841	0.426578	0.00304733	0.0137825	0.825014	-0.0512142	0.0135833	0.000163001	-0.00819885	0.0141671	0.562774	0.00474382	0.0144214	0.742198
cg24754633	-0.0601173	0.0117322	2.98941e-07	-0.00463296	0.0118551	0.695946	0.00261808	0.0119165	0.826104	-0.0604238	0.0117428	2.66632e-07	-0.00466147	0.0122684	0.703978	0.00823585	0.0125271	0.510895
cg03217115	-0.0762809	0.013717	2.68181e-08	-0.0209832	0.0138796	0.130584	-0.00299278	0.0139398	0.830007	-0.0767886	0.0137292	2.2307e-08	-0.021325	0.0143554	0.13741	0.0071873	0.0146762	0.624329
cg27230067	-0.050214	0.0112115	7.50707e-06	0.00286793	0.0113238	0.800064	-0.00241732	0.0113907	0.831936	-0.0522604	0.0112149	3.16375e-06	0.0127273	0.0117168	0.27737	0.0261783	0.011953	0.0285167
cg20732076	-0.0690728	0.0108419	1.8788e-10	0.0150818	0.0109605	0.168815	-0.00233142	0.0110191	0.832435	-0.0680515	0.0108545	3.62393e-10	-0.00287898	0.0113501	0.799764	0.00523399	0.0115866	0.651466
cg26132737	-0.0879476	0.013809	1.9046e-10	-0.0133212	0.0139653	0.340146	-0.00293286	0.0140282	0.834394	-0.0891493	0.0138232	1.12419e-10	0.00596835	0.0144544	0.679673	-0.00737398	0.0147685	0.617566
cg27464065	-0.0626891	0.0142712	1.11952e-05	-0.0190414	0.0144282	0.186923	0.00296016	0.0144969	0.838204	-0.0633822	0.0142865	9.14316e-06	-0.01057	0.0149351	0.479117	0.00261588	0.0152558	0.863856
cg06720467	-0.0796425	0.0139544	1.14749e-08	-0.0266399	0.0140876	0.0586232	0.0028916	0.0141758	0.838368	-0.0833666	0.0139682	2.3969e-09	0.00864577	0.0145866	0.553368	0.0246257	0.0148733	0.0977831
cg05093686	-0.0512475	0.0136827	0.000180094	-0.0287881	0.0138275	0.0373472	-0.00280586	0.0139078	0.840115	-0.0579509	0.0136857	2.29137e-05	0.042613	0.0143066	0.00289611	0.02547	0.0145984	0.0810345
cg03676485	-0.0468331	0.0107404	1.2978e-05	-0.0008017	0.0108501	0.941099	-0.0020961	0.0109089	0.847627	-0.0465173	0.0107472	1.5026e-05	-0.0125208	0.0112297	0.264861	0.00948649	0.0114613	0.40784
cg18125510	-0.0497913	0.0128848	0.000111381	-0.0131102	0.0130276	0.31425	-0.00249382	0.0130945	0.848958	-0.0525585	0.0128896	4.55057e-05	0.00111155	0.013478	0.934272	0.0334004	0.0137626	0.0152287
cg20625334	-0.0751604	0.0124186	1.42822e-09	-0.00398843	0.0125511	0.750656	-0.00234478	0.0126201	0.852604	-0.0762408	0.0124296	8.57904e-10	0.010407	0.0129913	0.423089	-0.00154052	0.0132614	0.907521
cg03704673	-0.0723445	0.0143841	4.91787e-07	0.00205324	0.0145347	0.887661	0.00270663	0.0146098	0.853024	-0.073434	0.0143959	3.37783e-07	0.0150127	0.0150402	0.318196	0.00518654	0.0153573	0.735571
cg11405200	-0.0385355	0.00969686	7.06695e-05	-0.0106516	0.00978191	0.276194	0.00181705	0.00985099	0.853658	-0.0387348	0.00970554	6.57943e-05	-0.00872255	0.0101278	0.389101	0.00244592	0.010314	0.812543
cg05308656	-0.0637361	0.0143818	9.34855e-06	-0.00462029	0.0145446	0.75074	-0.00265359	0.0146029	0.855806	-0.0657324	0.0143933	4.95058e-06	0.00861603	0.0150459	0.566883	0.0188708	0.0153797	0.219824
cg02719954	-0.042491	0.0122344	0.000514503	-0.0083234	0.0123686	0.500982	0.00225555	0.0124258	0.855958	-0.0428985	0.0122455	0.000459703	-0.0066568	0.012795	0.602877	0.00716162	0.0130741	0.583848
cg03068497	-0.075632	0.0140298	7.0137e-08	-0.0264883	0.0141828	0.0618125	-0.00257207	0.0142521	0.856784	-0.0769855	0.0140469	4.23852e-08	-0.0134943	0.0146837	0.358097	0.00448805	0.0149972	0.764742
cg18033416	-0.0672488	0.0136834	8.89569e-07	-0.0179217	0.01383	0.195024	0.0024729	0.0139032	0.858829	-0.0688663	0.0136985	4.97458e-07	0.000515821	0.0143139	0.971253	0.00631512	0.0146166	0.665704
cg20385395	-0.0642748	0.0114274	1.859e-08	-0.0231221	0.0115458	0.0452162	0.00205686	0.0116091	0.85937	-0.0671904	0.0114406	4.28044e-09	0.00481835	0.0119559	0.686941	0.0180433	0.012203	0.139248
cg05142833	-0.0531128	0.0109545	1.24392e-06	-0.0145482	0.0110604	0.188396	0.00196878	0.0111319	0.85962	-0.0540109	0.0109666	8.43482e-07	-0.00288978	0.0114562	0.80085	0.00171349	0.0116781	0.883348
cg00422488	-0.0882928	0.0127601	4.53476e-12	-0.0258366	0.0128836	0.0449212	-0.00227248	0.012963	0.86084	-0.0907144	0.0127758	1.24337e-12	-0.00455794	0.0133446	0.732684	0.0152457	0.0136079	0.262562
cg24237862	-0.049308	0.0140009	0.000428675	-0.0166676	0.0141519	0.238889	-0.00248935	0.0142266	0.861096	-0.0491326	0.014011	0.000453669	-0.0252306	0.0146474	0.0849729	0.00719081	0.0149534	0.6306
cg16246545	-0.105906	0.0147688	7.44611e-13	-0.0161918	0.014934	0.278266	-0.00261949	0.015009	0.86145	-0.106219	0.0147818	6.6826e-13	-0.0173658	0.0154441	0.26083	0.00497401	0.0157802	0.752606
cg20146909	-0.0671512	0.0115548	6.18981e-09	0.00128529	0.0116701	0.912302	0.00204406	0.0117367	0.86174	-0.067195	0.0115655	6.24976e-09	0.00222125	0.0120824	0.854138	0.00111967	0.0123276	0.927631
cg14774585	-0.074419	0.0148434	5.34211e-07	-0.00582873	0.0149931	0.697452	0.00248538	0.0150777	0.869071	-0.0758494	0.0148564	3.29915e-07	0.00665511	0.0155203	0.668068	0.0125957	0.0158375	0.426433
cg05523603	-0.0402931	0.0132839	0.00241951	0.0109128	0.0134319	0.416529	0.00218429	0.0135004	0.871467	-0.0416333	0.0132924	0.00173559	0.0229334	0.0138932	0.0988	0.011887	0.0141918	0.402255
cg25293806	-0.0619344	0.0139627	9.17686e-06	-0.0158438	0.0140841	0.260616	-0.00227407	0.0141829	0.872614	-0.0655369	0.0139719	2.72395e-06	0.0194915	0.0145776	0.181196	0.0181552	0.0148462	0.221371
cg18159646	-0.0534056	0.00988226	6.5101e-08	-0.00216112	0.00996092	0.82824	-0.00160843	0.0100345	0.872653	-0.053935	0.00989065	4.94923e-08	0.00211137	0.0103114	0.837759	0.00308539	0.010492	0.768704
cg03606511	-0.0510167	0.00947757	7.3303e-08	-0.00412442	0.00956568	0.666346	-0.00153799	0.00962957	0.873106	-0.0517557	0.00948615	4.87183e-08	0.00277694	0.00990551	0.779215	0.00338366	0.0100941	0.737464
cg25741837	0.0323234	0.00843469	0.000127005	0.00110515	0.00850994	0.896672	0.00134745	0.00857085	0.875077	0.0324937	0.00843937	0.000117993	0.00632518	0.00881011	0.472791	-0.01115	0.00897094	0.213906
cg21766592	-0.0355542	0.0111847	0.00147866	-0.000176666	0.0113107	0.987538	0.00177659	0.0113613	0.875739	-0.036726	0.0111932	0.00103397	0.00695937	0.0117035	0.552083	0.0148402	0.0119579	0.214593
cg14333454	-0.0767702	0.0139368	3.62034e-08	-0.0153028	0.0140777	0.277029	0.00219985	0.0141621	0.876559	-0.0809826	0.0139436	6.32645e-09	0.026915	0.0145679	0.0646663	0.0232502	0.0148617	0.117715
cg16719404	-0.0402512	0.0133169	0.00250646	-0.00872917	0.0134668	0.516855	0.00207211	0.0135272	0.878255	-0.0406561	0.0133203	0.00227177	-0.0201762	0.0139277	0.147437	0.0266652	0.0142301	0.06095
cg10773266	-0.0356072	0.00870651	4.31899e-05	0.0037545	0.00880214	0.669712	0.00131658	0.00884841	0.881717	-0.0354544	0.00871462	4.73414e-05	0.00313475	0.00911028	0.730779	-0.000994914	0.00930269	0.914829
cg05958351	-0.0592134	0.011559	3.01185e-07	-0.0168306	0.0116704	0.149255	0.00172785	0.0117404	0.882997	-0.0616746	0.0115684	9.75131e-08	0.00420361	0.0120817	0.727891	0.0200904	0.0123218	0.103001
cg01439754	-0.0629403	0.0133531	2.43467e-06	-0.020214	0.0134903	0.134027	0.0019915	0.0135522	0.883171	-0.0655634	0.0133683	9.37192e-07	0.00913646	0.0139639	0.512923	0.0102568	0.0142609	0.472002
cg13305415	-0.0431755	0.0141098	0.00221367	-0.00728183	0.0142611	0.609626	-0.00210381	0.0143232	0.883226	-0.0457065	0.0141157	0.00120371	0.00433842	0.0147485	0.768635	0.0320308	0.0150691	0.0335373
cg05008975	-0.0727739	0.0124412	4.93237e-09	-0.0223558	0.0125635	0.0751703	0.00185318	0.0126395	0.883433	-0.0740358	0.0124516	2.7498e-09	-0.0156615	0.0130033	0.228426	0.0169836	0.0132641	0.200399
cg03523740	-0.0944803	0.0137987	7.53985e-12	-0.00894301	0.0139357	0.521046	0.00204267	0.0140246	0.884198	-0.0970215	0.0138084	2.12115e-12	0.0182522	0.0144271	0.205825	0.0127654	0.0147092	0.385476
cg07774299	-0.0404478	0.0144083	0.00499668	-0.0226605	0.0145563	0.119531	0.00212054	0.0146374	0.884812	-0.0413825	0.0144223	0.00411338	-0.0176557	0.0150705	0.241383	0.0131425	0.0153796	0.392806
cg10589813	-0.0784501	0.011748	2.42662e-11	-0.00719028	0.0118811	0.545057	-0.00169538	0.0119318	0.88701	-0.0797245	0.0117587	1.20155e-11	0.00131045	0.0122897	0.915082	0.0115345	0.0125626	0.358534
cg04172771	-0.0511095	0.0115481	9.60915e-06	0.0249929	0.0116582	0.0320489	0.00161365	0.0117327	0.890609	-0.049177	0.0115649	2.11615e-05	-0.00188565	0.0120778	0.875934	0.00383521	0.0123131	0.75544
cg16505233	-0.0574436	0.0142498	5.54924e-05	0.00544307	0.0143905	0.705252	0.00197122	0.0144735	0.891667	-0.0578612	0.0142622	4.97182e-05	0.00542316	0.014897	0.715826	0.0108433	0.0151985	0.475571
cg04843111	-0.0780962	0.0138939	1.89947e-08	-0.0235676	0.0140374	0.0931689	-0.00178484	0.0141143	0.899371	-0.0804381	0.0139112	7.371e-09	0.00471046	0.0145353	0.745884	0.00275489	0.0148361	0.852689
cg06188083	-0.0366096	0.0111639	0.00104066	-0.025215	0.0112909	0.0255354	-0.00140038	0.0113402	0.901721	-0.0388517	0.0111799	0.000510568	-0.00246339	0.0116891	0.833089	0.00901896	0.0119456	0.450246
cg14545975	-0.0462451	0.00942693	9.31248e-07	-0.011947	0.00952332	0.209661	-0.00116316	0.00957845	0.903347	-0.0457598	0.00943388	1.23103e-06	-0.0170075	0.00985823	0.0844896	-0.0037043	0.0100582	0.712659
cg02314339	-0.0491008	0.0106078	3.67914e-06	-0.0084758	0.0107189	0.429099	-0.00126915	0.0107794	0.906275	-0.0513668	0.0106154	1.30573e-06	0.0123658	0.011095	0.265045	0.0141272	0.0113229	0.212154
cg05174975	-0.034789	0.0121933	0.00432898	-0.000815362	0.0123286	0.94727	-0.00145569	0.0123951	0.90651	-0.0334752	0.0122017	0.00607917	-0.0172653	0.0127555	0.175877	-0.00295128	0.0130244	0.820738
cg16925459	-0.0895051	0.0133882	2.30303e-11	-0.0195294	0.0135196	0.148591	0.00158489	0.0135999	0.907227	-0.0910812	0.0134009	1.07075e-11	-0.00795912	0.0139988	0.569655	0.0158676	0.0142785	0.266443
cg10855746	-0.0695898	0.0121365	9.81385e-09	-0.00861865	0.0122584	0.482004	-0.00143314	0.0123299	0.907468	-0.0710456	0.0121461	4.93827e-09	-0.000392052	0.0126905	0.975355	0.0163671	0.0129469	0.206168
cg22797644	-0.0612546	0.0121843	4.97327e-07	-0.0090859	0.0122934	0.459852	0.00141048	0.0123804	0.909294	-0.0639476	0.0121872	1.545e-07	0.00811475	0.0127222	0.523578	0.0317305	0.0129562	0.0143231
cg26385283	-0.081427	0.0143444	1.37425e-08	-0.00749112	0.0144965	0.605329	-0.00165655	0.0145713	0.909487	-0.0842143	0.0143488	4.38246e-09	0.00574473	0.0149976	0.701688	0.0355487	0.015313	0.0202616
cg13408712	-0.0616863	0.0113548	5.55368e-08	-0.00312222	0.0114786	0.785619	0.00127572	0.0115379	0.911959	-0.063172	0.0113625	2.70243e-08	0.018186	0.0118797	0.125809	-0.000748071	0.0121294	0.950822
cg08754067	-0.0493291	0.0126569	9.72304e-05	-0.0241739	0.0127902	0.0587539	-0.0013447	0.0128645	0.916751	-0.0518296	0.0126729	4.31732e-05	0.00126359	0.0132449	0.923995	0.0110639	0.0135156	0.413013
cg05600496	-0.0522653	0.0109041	1.64164e-06	-0.00553258	0.0110151	0.615477	0.00114116	0.011081	0.917976	-0.0530816	0.0109085	1.13836e-06	-0.00858781	0.0113998	0.45125	0.0229033	0.0116286	0.0488878
cg08170227	-0.0888891	0.0130049	8.19711e-12	-0.00658043	0.0131442	0.616629	-0.00134009	0.0132138	0.919221	-0.0917116	0.0130122	1.81364e-12	0.023347	0.0135976	0.0859785	0.0115406	0.0138847	0.405876
cg19090437	-0.0571732	0.0135871	2.57749e-05	-0.0257387	0.0137143	0.0605474	-0.00139341	0.0138037	0.919594	-0.058908	0.0136003	1.48174e-05	-0.0128038	0.0141995	0.367213	0.0164154	0.0144731	0.25671
cg21993290	-0.0620791	0.0126492	9.21311e-07	-0.00867843	0.0127839	0.497228	0.00129518	0.0128541	0.919741	-0.064266	0.0126561	3.81712e-07	0.0041222	0.013229	0.755342	0.0272313	0.013503	0.0437276
cg23090529	-0.0431477	0.0140624	0.00215287	0.00231289	0.0142216	0.870808	0.00143389	0.0142878	0.92006	-0.0434613	0.0140755	0.00201692	0.000231489	0.0147195	0.987452	0.0110649	0.0150372	0.461832
cg11604426	-0.061913	0.0136699	5.92214e-06	-0.0226705	0.0138042	0.100528	-0.00135858	0.0138844	0.922052	-0.0651501	0.0136805	1.91421e-06	0.000893551	0.0142893	0.950139	0.0297538	0.0145773	0.0412405
cg04864179	-0.0403932	0.00792013	3.3954e-07	-0.00840241	0.00799752	0.29343	-0.000776698	0.00804379	0.923077	-0.0416126	0.00792704	1.52548e-07	6.19271e-05	0.0082801	0.994033	0.0112637	0.00844675	0.18237
cg17478203	-0.0939317	0.0138389	1.14085e-11	-0.0166425	0.0139734	0.233648	-0.00130995	0.0140523	0.925729	-0.0943643	0.0138528	9.63059e-12	-0.0111237	0.014466	0.441922	-0.00149837	0.0147592	0.919137
cg06983052	-0.0547012	0.00977151	2.16805e-08	-0.0104897	0.00987288	0.288021	-0.000923308	0.00992961	0.925915	-0.0572721	0.00977406	4.63996e-09	0.00695516	0.0102155	0.495971	0.0267233	0.010423	0.0103507
cg06366374	-0.041521	0.00955696	1.39541e-05	-0.00248825	0.00965553	0.796637	0.000860836	0.00971174	0.929369	-0.0414601	0.00956456	1.45921e-05	-0.00765878	0.00999289	0.443425	0.00732235	0.0101974	0.47272
cg07621224	-0.030473	0.00890433	0.000621013	-0.0203178	0.00899864	0.0239533	0.000763891	0.00904682	0.932709	-0.0320532	0.00891681	0.000324769	0.00563355	0.00931928	0.545508	-0.00742256	0.00951335	0.435258
cg00505318	-0.0235207	0.00657903	0.00035009	-0.0118375	0.00664804	0.0749789	0.000556638	0.00668188	0.933609	-0.0242629	0.00658744	0.000230314	-0.00292886	0.0068829	0.670452	0.00157873	0.00702811	0.822266
cg00139681	-0.0444772	0.00885893	5.15093e-07	-0.00597846	0.00894755	0.504027	0.000723024	0.00900228	0.935986	-0.0441489	0.00886623	6.3768e-07	-0.0091031	0.00926291	0.325731	-0.00177376	0.00944763	0.851076
cg19142553	-0.0430753	0.00848194	3.80481e-07	-0.0108325	0.00855154	0.205253	-0.000678526	0.00861283	0.937207	-0.0444534	0.00849055	1.64421e-07	0.00429893	0.00885374	0.627287	0.00434967	0.00901274	0.62937
cg25305703	-0.0692329	0.0142433	1.16961e-06	-0.0204757	0.0144026	0.155124	-0.00113605	0.0144701	0.937422	-0.0708725	0.0142594	6.68779e-07	0.00516661	0.0149056	0.728875	-0.0071962	0.0152299	0.636566
cg04425005	-0.0150924	0.00539699	0.00516681	0.000608634	0.00545527	0.911166	-0.00038488	0.00548513	0.94406	-0.0145752	0.005399	0.00694218	-0.0101953	0.00564472	0.0708938	0.00564471	0.0057615	0.32722
cg18018313	-0.0588265	0.0136578	1.65352e-05	-0.0221431	0.0137954	0.108469	-0.000911585	0.0138668	0.947586	-0.0591889	0.0136731	1.49893e-05	-0.0141128	0.0142825	0.323098	-0.0067166	0.0145793	0.645018
cg27111444	-0.0713299	0.0142297	5.36635e-07	-0.0119073	0.0143735	0.407431	0.000924687	0.0144445	0.948957	-0.0736041	0.0142423	2.36633e-07	0.0127499	0.0148736	0.391323	0.00947197	0.0151865	0.532817
cg13092108	-0.0358151	0.0100883	0.000384986	-0.00520651	0.0101927	0.609487	0.000635724	0.0102532	0.950561	-0.0367788	0.0100891	0.000266995	-0.0093933	0.0105452	0.373056	0.0270501	0.0107581	0.0119236
cg08276755	-0.0375443	0.00708126	1.14586e-07	-0.00384909	0.00715581	0.590648	-0.000440642	0.0071964	0.951175	-0.0371636	0.00708529	1.56134e-07	-0.0121035	0.00740554	0.102177	0.0043535	0.0075574	0.564576
cg10203483	-0.0560375	0.0143997	9.95973e-05	0.0073583	0.014546	0.612951	0.000878548	0.014626	0.952102	-0.0556071	0.0144135	0.000114325	0.00340919	0.0150596	0.820906	-0.00181481	0.0153687	0.906
cg03149958	-0.0639192	0.0138073	3.66793e-06	-0.0290914	0.0139516	0.0370541	0.000792293	0.0140191	0.954931	-0.0671571	0.0138261	1.19016e-06	0.0134498	0.0144455	0.351817	0.00110291	0.0147525	0.940405
cg19566658	-0.0507055	0.00958635	1.22759e-07	-0.0311332	0.0096843	0.00130529	0.000548694	0.0097374	0.955064	-0.054432	0.00959939	1.42502e-08	0.00190913	0.0100307	0.849051	0.0260656	0.0102368	0.010888
cg02104962	-0.0677046	0.0136896	7.58719e-07	0.00136689	0.0138245	0.921238	-0.000680199	0.0139069	0.96099	-0.0693733	0.0136996	4.10811e-07	0.0150304	0.0143109	0.29359	0.0136564	0.0145973	0.349509
cg09613192	-0.0562456	0.0119686	2.60874e-06	-0.0048413	0.0120913	0.688866	0.000584839	0.0121529	0.961618	-0.0560116	0.0119792	2.92901e-06	-0.00155225	0.0125149	0.90129	-0.0098393	0.0127768	0.441247
cg24683623	-0.0831221	0.0143327	6.65201e-09	-0.00133314	0.0144741	0.926614	-0.000697046	0.0145548	0.961803	-0.0840771	0.0143449	4.59726e-09	0.00378488	0.0149815	0.800549	0.0118721	0.0152871	0.437392
cg01972009	-0.0572352	0.0123256	3.42368e-06	-0.00429968	0.0124538	0.729906	-0.000562033	0.0125283	0.964218	-0.059512	0.0123326	1.39592e-06	0.0125211	0.0128901	0.331364	0.0214214	0.0131492	0.103292
cg07626482	-0.0976615	0.0126945	1.43514e-14	-0.00265035	0.0128055	0.836033	-0.000553654	0.0128968	0.965758	-0.0996055	0.0126975	4.34651e-15	0.00399921	0.0132511	0.762803	0.0315076	0.013493	0.0195375
cg14817867	-0.0400298	0.013462	0.00294395	-0.0138111	0.0136036	0.309985	-0.000527005	0.013668	0.969243	-0.0410499	0.0134762	0.00231826	-0.00466758	0.0140805	0.740273	0.00613278	0.0143809	0.669777
cg18336453	-0.0622994	0.0103824	1.96764e-09	0.00282646	0.0104875	0.78754	0.000404127	0.010551	0.969447	-0.0638501	0.0103874	7.90316e-10	0.0113164	0.0108539	0.297127	0.0203103	0.0110714	0.0665835
cg03099849	-0.0746442	0.0142309	1.56084e-07	-0.0210001	0.0143763	0.144085	-0.000543608	0.0144624	0.970017	-0.0765181	0.0142458	7.81835e-08	-0.00612781	0.0148873	0.680624	0.0151695	0.0151866	0.317855
cg11376147	-0.100945	0.0111275	1.17184e-19	-0.00837457	0.011228	0.455748	0.000390199	0.0113074	0.972472	-0.100457	0.0111344	1.84319e-19	-0.0178868	0.0116242	0.123865	0.00506777	0.0118382	0.668589
cg01687189	-0.044864	0.0125163	0.000337786	-0.0124267	0.0126505	0.325947	0.00026953	0.0127186	0.983093	-0.0464118	0.0125282	0.000211741	0.0110469	0.0130954	0.398908	-0.00420243	0.013369	0.753261
cg12018969	-0.0315024	0.00857507	0.000239045	0.00155694	0.00866402	0.857387	-0.000158605	0.00871305	0.985477	-0.0307381	0.0085811	0.000340889	-0.0113551	0.00896767	0.205432	0.0039248	0.00915165	0.668023
cg26959945	-0.0755005	0.013793	4.40393e-08	-0.0125522	0.0139325	0.367627	0.000252607	0.0140089	0.985613	-0.0765679	0.0138068	2.92822e-08	0.000488984	0.0144233	0.972955	0.00168841	0.0147202	0.908683
cg07797660	-0.0556985	0.0102723	5.8862e-08	-0.0202232	0.0103849	0.051491	0.000171994	0.0104371	0.986852	-0.0578136	0.010286	1.90264e-08	0.00212918	0.0107538	0.843049	0.00895773	0.0109817	0.414673
cg21130958	-0.0558029	0.0124025	6.81738e-06	-0.0315019	0.0125287	0.0119243	0.000194192	0.0125971	0.987701	-0.0574827	0.0124206	3.69215e-06	0.00104394	0.0129761	0.935879	-0.0165297	0.0132433	0.211973
cg03044533	-0.0385946	0.00961151	5.93302e-05	0.00592867	0.00970989	0.541477	-0.00011085	0.00976468	0.990943	-0.0384965	0.00962095	6.29911e-05	0.00280348	0.0100536	0.780357	0.00310837	0.0102589	0.761897
cg12490835	-0.055638	0.0134661	3.60059e-05	0.000381212	0.0136095	0.977654	0.000152187	0.0136728	0.991119	-0.0542666	0.0134771	5.65956e-05	-0.0144193	0.0140801	0.305792	-0.00578833	0.0143836	0.68737
cg03431111	-0.0573205	0.0121199	2.25126e-06	-0.0189426	0.0122345	0.121551	-5.31195e-05	0.0123075	0.996556	-0.0572832	0.0121291	2.32631e-06	-0.0216229	0.0126645	0.0877548	0.0028052	0.0129153	0.828053
cg03805684	-0.0394568	0.0113858	0.000529391	-0.012921	0.0115063	0.261457	2.99157e-05	0.0115663	0.997936	-0.0424269	0.0113925	0.000196014	0.0111891	0.011904	0.347245	0.0243662	0.0121551	0.045005

### Sheet: Table S3
Table S3. Interaction effects between BMI and PGS on DNA methylation at 85 BMI-associated CpGs.
CpG	Optimal PGS									GWAS-significant PGS
	Phenotype effect, S.E., P value			PGS effect, S.E., P value			Interaction effect, S.E., P value			Phenotype effect, S.E., P value			PGS effect, S.E., P value			Interaction effect, S.E., P value
cg11376147	-0.0570776	0.0116059	8.74383e-07	-0.00350466	0.0124779	0.77881	-0.0368552	0.0103624	0.000375641	-0.0558326	0.0112969	7.72028e-07	-0.012459	0.0125222	0.319758	-0.027975	0.0105024	0.0077293
cg26361535	0.0495862	0.0135387	0.000249718	0.00516099	0.0145315	0.722471	0.0302979	0.0120834	0.0121624	0.0516669	0.0131705	8.74791e-05	-0.00363537	0.014583	0.803138	0.028692	0.0122318	0.0189915
cg21766592	-0.0642582	0.0116995	3.96578e-08	-0.0142934	0.0125571	0.255008	-0.0236893	0.0104407	0.0232725	-0.0648379	0.0113821	1.22305e-08	-0.0187286	0.0126025	0.137253	-0.0176141	0.0105701	0.0956312
cg13997435	-0.0543561	0.0120568	6.53423e-06	0.0132365	0.0129587	0.307049	-0.0231697	0.0107618	0.031322	-0.0574027	0.0117235	9.76279e-07	0.0331302	0.0129958	0.0107937	-0.00913565	0.0108973	0.401839
cg15721584	0.0586157	0.0119546	9.42816e-07	0.0173305	0.012843	0.177204	-0.0227998	0.0106708	0.0326271	0.0611035	0.0116346	1.50557e-07	0.00890277	0.0128969	0.490005	0.000462412	0.0108114	0.965884
cg11832534	0.0484378	0.0118588	4.41607e-05	0.0109293	0.0127422	0.391041	0.0218531	0.0105869	0.0390024	0.0502624	0.0115377	1.32245e-05	0.00711009	0.0127881	0.578215	0.0178312	0.0107235	0.0963478
cg06690548	-0.108254	0.0144824	7.72873e-14	-6.88066e-06	0.0155595	0.999647	0.0265679	0.0129275	0.0398649	-0.106502	0.0140915	4.09705e-14	-0.00457942	0.0156201	0.769389	0.00284933	0.0130949	0.827748
cg10505902	-0.0452298	0.0122581	0.000224449	-0.00430864	0.0131807	0.743751	0.0207826	0.0109426	0.0575341	-0.0455497	0.0119281	0.000134156	-0.00199131	0.0132245	0.880309	0.00498507	0.0110909	0.65309
cg02119938	-0.0793909	0.0151557	1.62009e-07	0.0157423	0.0162763	0.333447	0.0237752	0.0135283	0.0788415	-0.0788805	0.0147449	8.81081e-08	0.0243838	0.0163341	0.135487	0.0053488	0.0136991	0.696204
cg19881557	0.0465458	0.0109993	2.31937e-05	0.00621592	0.0118268	0.599181	-0.0161891	0.00981858	0.0991845	0.0454656	0.0106992	2.14324e-05	0.0130255	0.0118626	0.272194	-0.0055973	0.00994822	0.573678
cg09664445	0.031612	0.012815	0.0136326	0.0236607	0.0137586	0.0854865	-0.0185119	0.0114375	0.105548	0.0364582	0.0124638	0.00344312	0.0133373	0.0138024	0.333892	-0.0265022	0.0115773	0.0220704
cg17501210	-0.127199	0.0140114	1.10381e-19	-0.0138741	0.0150474	0.356517	-0.0199114	0.0125065	0.111365	-0.129522	0.0136333	2.09009e-21	-0.011526	0.015102	0.445339	-0.00481851	0.0126661	0.70363
cg09613192	0.0665098	0.0125065	1.0491e-07	-0.0274959	0.0134343	0.0406877	0.0176534	0.0111624	0.113762	0.0631986	0.0121668	2.05454e-07	-0.0234342	0.0134834	0.0822106	0.0105481	0.0113048	0.350785
cg11202345	0.0848526	0.0144582	4.3888e-09	-0.0330287	0.0155332	0.0334755	-0.0203522	0.0129069	0.11483	0.0815785	0.0140658	6.64122e-09	-0.038267	0.0155852	0.014075	0.00657926	0.0130718	0.614741
cg13708645	0.0706869	0.013359	1.21434e-07	0.0127042	0.0143427	0.375747	0.0181747	0.0119234	0.127437	0.0700157	0.0129926	7.08889e-08	0.0235039	0.014393	0.102467	0.0101663	0.0120685	0.399576
cg17058475	-0.0441134	0.0118163	0.000189021	0.00803135	0.0126882	0.526749	0.0158537	0.0105459	0.132762	-0.0413001	0.0114958	0.000327344	-0.00079075	0.0127344	0.950487	0.00618287	0.0106789	0.562604
cg10438589	0.0397651	0.00855429	3.34264e-06	-0.00682389	0.00918013	0.45728	-0.0111018	0.0076349	0.145924	0.0407048	0.00831956	9.948e-07	-0.0147295	0.00921074	0.109784	-0.0101653	0.00772619	0.188277
cg24174557	-0.0812185	0.0144489	1.8975e-08	-0.0235323	0.015517	0.12938	-0.0186488	0.0128953	0.14813	-0.085414	0.0140446	1.18957e-09	-0.00855194	0.0155636	0.582673	-0.0375483	0.013047	0.00400295
cg02050917	0.0346914	0.00930589	0.000193081	-0.00213631	0.00999576	0.830764	0.0118258	0.00830656	0.154542	0.033092	0.00905356	0.000257044	0.00733297	0.0100297	0.464701	-0.000552016	0.00841222	0.94768
cg03318904	0.0406487	0.012641	0.00130163	0.0173629	0.0135976	0.201633	0.0159764	0.011285	0.156859	0.0408395	0.0122937	0.000893812	0.0275922	0.0136341	0.0429945	0.00269129	0.0114347	0.813928
cg08972190	0.043883	0.0133354	0.000999308	0.0548152	0.0143284	0.000130442	0.0166894	0.011905	0.160949	0.0494318	0.012973	0.00013877	0.0560327	0.0143769	9.72273e-05	0.00396349	0.0120576	0.742374
cg05095590	0.0589745	0.0143181	3.80718e-05	0.0209799	0.015386	0.172703	0.0174944	0.0127815	0.171082	0.062289	0.0139295	7.75832e-06	0.0152299	0.0154395	0.323925	0.0118375	0.0129468	0.360551
cg18181703	-0.100365	0.0148756	1.50975e-11	-0.0121131	0.0159629	0.447954	-0.0176788	0.0132777	0.183036	-0.102124	0.0144717	1.70341e-12	-0.00883751	0.0160199	0.581182	-0.0158554	0.0134393	0.238087
cg04816311	0.040109	0.00852195	2.51948e-06	0.00151924	0.00915254	0.868164	-0.00951309	0.0076058	0.211019	0.0393398	0.00828989	2.07982e-06	0.00466066	0.00918387	0.611816	-0.00106318	0.00770173	0.890205
cg22012981	0.0381449	0.0143613	0.00790529	0.0117748	0.0154302	0.445405	0.0157172	0.0128201	0.220206	0.0408289	0.0139718	0.00347523	0.00552994	0.0154808	0.720933	0.00598379	0.0129846	0.644915
cg14476101	-0.090161	0.0140331	1.31979e-10	0.0101801	0.0150789	0.499599	0.0152481	0.0125269	0.223517	-0.0872152	0.013648	1.65512e-10	-0.001108	0.0151279	0.941613	0.0180525	0.0126846	0.154683
cg16611584	0.0841793	0.0143122	4.06174e-09	0.00927095	0.0153594	0.546108	0.0151465	0.0127748	0.235758	0.0853924	0.0139218	8.58428e-10	0.00641448	0.0154142	0.677306	0.0176783	0.0129292	0.171524
cg07094298	-0.0803777	0.013588	3.31141e-09	-0.00966775	0.014588	0.50751	-0.0136467	0.0121263	0.260426	-0.0796939	0.0132149	1.63334e-09	-0.0207004	0.0146377	0.15731	0.000839025	0.012274	0.945501
cg02711608	-0.0814346	0.0137075	2.83531e-09	-0.0282288	0.0147278	0.0552763	-0.0137042	0.0122374	0.262773	-0.0829228	0.0133312	4.96497e-10	-0.0332892	0.0147701	0.0242069	-0.0171958	0.012389	0.165141
cg12593793	-0.0706135	0.0105301	2.00198e-11	-0.00314291	0.0113121	0.781137	-0.0101626	0.00939961	0.279618	-0.0685068	0.0102414	2.24384e-11	-0.0165879	0.011346	0.143741	-0.00352867	0.00951658	0.710792
cg26894079	-0.0569667	0.014385	7.49059e-05	-0.00811067	0.0154417	0.599414	0.0138516	0.012838	0.280608	-0.0579323	0.0139932	3.47239e-05	-0.00734092	0.0154937	0.635643	0.0115393	0.0129962	0.374597
cg10927968	0.0470724	0.0134167	0.000450657	-0.020077	0.0144078	0.163473	-0.0121738	0.011976	0.309383	0.0403685	0.013054	0.00198539	0.00482485	0.0144568	0.738574	-0.013048	0.0121269	0.281948
cg03957124	-0.0253614	0.00737958	0.000588865	-0.00122202	0.00792642	0.877475	-0.00661106	0.00658718	0.315559	-0.0277682	0.00717713	0.00010929	0.00978977	0.00795232	0.218301	-0.00262557	0.00666873	0.693793
cg04927537	0.0814322	0.0144711	1.83123e-08	-0.0124344	0.0155369	0.423529	-0.0128273	0.0129146	0.32059	0.0756428	0.0140761	7.70683e-08	0.00824884	0.0155926	0.596791	0.00121164	0.0130744	0.926164
cg13097800	-0.0336478	0.0096303	0.000475932	-0.018729	0.0103463	0.0702641	0.00823584	0.00859634	0.338031	-0.0355081	0.00936812	0.000150459	-0.0179418	0.0103796	0.0838872	0.00418489	0.00870562	0.630722
cg26257082	0.0468973	0.0127674	0.000239524	0.0514551	0.0137148	0.000175573	-0.0108562	0.0113944	0.340711	0.0550475	0.0124279	9.452e-06	0.0332367	0.0137776	0.0158487	0.00163823	0.0115463	0.887172
cg19695507	0.0622234	0.0148088	2.64811e-05	0.0264955	0.015915	0.0959505	-0.0120495	0.0132176	0.361967	0.064679	0.0144016	7.0857e-06	0.0222395	0.0159698	0.16374	0.0113494	0.0133847	0.396472
cg07960624	-0.0561697	0.0128778	1.29021e-05	-0.0169368	0.0138276	0.220631	-0.0104695	0.0114939	0.36236	-0.0597682	0.0125281	1.8355e-06	-0.00790736	0.0138772	0.568806	-0.00471099	0.011638	0.685628
cg17901584	-0.0567258	0.00931159	1.11539e-09	0.0138785	0.0100033	0.165323	0.00713388	0.00831171	0.390731	-0.0543122	0.00905714	2.01473e-09	0.00680659	0.0100349	0.497587	0.0129653	0.00841636	0.123441
cg03725309	-0.0717364	0.0112946	2.13347e-10	-0.000453254	0.0121309	0.970195	-0.00859211	0.0100816	0.394072	-0.0716731	0.010987	6.8708e-11	-0.00192266	0.0121703	0.874473	-0.00311833	0.0102081	0.760003
cg19566658	0.0389062	0.010036	0.000105903	0.00335618	0.0107802	0.755551	-0.00760987	0.00895736	0.395567	0.0374303	0.00976106	0.00012574	0.0111285	0.0108148	0.303476	-0.000106717	0.00906934	0.990612
cg00973118	0.0589136	0.0109906	8.30537e-08	0.00720004	0.0118024	0.541829	0.00823357	0.00980989	0.401294	0.0591918	0.0106892	3.06782e-08	0.00844229	0.011841	0.475865	0.0107875	0.0099305	0.277347
cg09152259	-0.0634278	0.0142724	8.82658e-06	-0.0208265	0.0153216	0.174057	-0.0105659	0.0127388	0.406863	-0.0675721	0.013882	1.12949e-06	-0.00671335	0.0153709	0.662288	-0.0227839	0.0128938	0.0772217
cg26995224	0.0476539	0.0147162	0.00120292	-0.00757946	0.015797	0.631368	0.01086	0.0131321	0.408248	0.0409237	0.0143086	0.00423541	0.0219614	0.01585	0.165876	0.0125752	0.0132882	0.343973
cg22534374	-0.0627649	0.0114884	4.67305e-08	-0.00772102	0.0123293	0.531162	0.00815702	0.0102531	0.426283	-0.0640128	0.0111715	1.0043e-08	0.000815802	0.0123686	0.947412	-0.0192783	0.0103746	0.0631386
cg23032421	-0.0446578	0.0106429	2.71643e-05	0.0118096	0.0114364	0.301774	0.00695816	0.00950091	0.463944	-0.0425054	0.0103522	4.02726e-05	0.0058316	0.0114734	0.611264	0.00962572	0.00962193	0.31712
cg06898549	0.0686163	0.0137101	5.59161e-07	-0.00691256	0.0147273	0.638805	-0.00850584	0.0122369	0.486995	0.0710604	0.0133304	9.78385e-08	-0.0216755	0.014772	0.142285	-0.0119101	0.0123862	0.336272
cg21429551	-0.103726	0.014383	5.52677e-13	0.00719893	0.0154544	0.641346	0.00880243	0.0128383	0.492941	-0.104861	0.0139848	6.46867e-14	0.0137062	0.0154986	0.376509	0.0195453	0.0129969	0.132622
cg06397161	0.0667171	0.0119444	2.32876e-08	-0.00610353	0.0128252	0.634144	0.00728492	0.0106621	0.494446	0.0658875	0.0116181	1.41888e-08	-0.00538509	0.0128694	0.675625	0.00796613	0.0107932	0.460472
cg25649826	0.0323925	0.0101664	0.00144146	0.00929551	0.0109202	0.394646	0.00593832	0.00907422	0.512843	0.031944	0.00988659	0.00123339	0.0159874	0.0109536	0.14441	0.00583732	0.00918618	0.525138
cg01243823	-0.0929242	0.0131693	1.7122e-12	0.00527598	0.0141433	0.709122	-0.00760283	0.0117554	0.517791	-0.091124	0.0128101	1.13163e-12	-0.00164787	0.0141909	0.907556	-0.00471362	0.011902	0.692078
cg02716826	-0.0832861	0.013005	1.51191e-10	0.0041716	0.013968	0.765204	-0.00722102	0.0116096	0.533949	-0.0839292	0.0126507	3.25915e-11	0.00881478	0.0140128	0.529315	-0.00295663	0.0117543	0.801401
cg24679890	0.0251862	0.00882024	0.00429688	0.00689165	0.00947572	0.467045	-0.00477929	0.0078733	0.543834	0.0261361	0.00858005	0.00231792	0.0048452	0.00950548	0.610243	-0.00129786	0.00797283	0.870687
cg06207201	-0.0509489	0.0139353	0.000256077	-0.0234835	0.0149679	0.116667	0.00673324	0.0124403	0.588338	-0.0557088	0.0135577	3.97343e-05	-0.011374	0.01502	0.448897	0.00769049	0.0125981	0.541564
cg00574958	-0.100532	0.0138802	4.39485e-13	0.0104115	0.0149029	0.484788	0.00640511	0.0123884	0.605138	-0.0955655	0.013502	1.4638e-12	-0.00922542	0.014953	0.53726	0.00295936	0.012542	0.813466
cg08305942	-0.0427014	0.0132072	0.0012242	-0.0290579	0.0141769	0.040398	0.00591221	0.0117879	0.615984	-0.0481999	0.0128522	0.00017661	-0.0137621	0.0142301	0.333487	-0.0028731	0.0119368	0.809792
cg06560379	-0.0731845	0.0141858	2.48271e-07	0.00438012	0.0152312	0.773672	-0.00597862	0.0126633	0.636841	-0.071574	0.0138003	2.14396e-07	-0.0040452	0.0152806	0.79122	0.00536657	0.0128185	0.675465
cg06946797	-0.0654927	0.0141609	3.74779e-06	-0.00312376	0.0152114	0.837293	0.005887	0.0126391	0.641374	-0.062967	0.0137715	4.82439e-06	-0.0165543	0.0152589	0.277967	0.000470932	0.0127959	0.970642
cg26033520	0.0871857	0.0146729	2.81661e-09	-0.00192569	0.0157651	0.902781	0.00585568	0.0130995	0.654863	0.0842874	0.0142714	3.50415e-09	0.0138824	0.0158154	0.380065	-0.00299721	0.013264	0.821228
cg05845030	-0.0452758	0.010831	2.91224e-05	-0.0227568	0.0116238	0.0502571	-0.00418145	0.00966537	0.665289	-0.0483813	0.0105368	4.39718e-06	-0.0179087	0.0116651	0.124727	-0.00480261	0.0097846	0.623544
cg13123009	0.0586073	0.0143328	4.3316e-05	0.000361989	0.0154011	0.981248	-0.00522533	0.0127953	0.682996	0.0577338	0.0139415	3.45588e-05	0.00191509	0.0154479	0.901339	0.00911837	0.0129573	0.481603
cg08309687	-0.0507729	0.0108167	2.68013e-06	0.00100778	0.0116217	0.930898	-0.00391983	0.0096548	0.684744	-0.0499559	0.01052	2.04746e-06	-0.00346991	0.01166	0.766015	0.000226292	0.00977625	0.981533
cg06164260	-0.0895445	0.0132482	1.38964e-11	-0.00219852	0.0142365	0.877272	0.00464238	0.0118265	0.694659	-0.0869743	0.0128837	1.47108e-11	-0.0145004	0.0142801	0.309903	-0.00427155	0.0119751	0.721314
cg05242915	0.0715571	0.0151424	2.29416e-06	0.0177961	0.016253	0.273542	0.00428227	0.0135157	0.751367	0.075801	0.0147316	2.66859e-07	0.00499702	0.0163109	0.759329	0.00340356	0.0136824	0.803551
cg07573872	-0.0730565	0.0147864	7.78045e-07	-0.000901374	0.0158876	0.954757	-0.00414626	0.0131983	0.753407	-0.074578	0.0143817	2.1532e-07	0.00403468	0.0159371	0.800142	0.00645471	0.0133655	0.629141
cg18608055	-0.0562215	0.00901966	4.56949e-10	-0.00459387	0.00968767	0.635359	0.00251124	0.00805086	0.7551	-0.0586812	0.00877305	2.24998e-11	0.00444929	0.00971842	0.647081	0.00726297	0.00815108	0.372905
cg03500056	0.0602796	0.0133302	6.12488e-06	0.0229923	0.0143146	0.108227	0.00354982	0.0118996	0.765464	0.0631135	0.0129684	1.13476e-06	0.0208414	0.0143624	0.14675	-0.00100816	0.0120481	0.933312
cg06192883	0.0610763	0.0110279	3.0538e-08	0.00157935	0.0118409	0.893891	0.0025431	0.00984402	0.796145	0.0608337	0.0107254	1.41221e-08	0.00726641	0.0118763	0.540644	-0.0138502	0.0099628	0.16447
cg26687842	0.037404	0.0142947	0.00888021	0.0046645	0.0153538	0.76128	-0.0032885	0.0127596	0.796617	0.0377421	0.0139035	0.00663592	0.00372369	0.0154047	0.808994	0.00379156	0.0129186	0.769143
cg16594806	-0.0558381	0.0102676	5.37991e-08	-0.00775002	0.0110286	0.482229	-0.00231217	0.00916548	0.800833	-0.0592017	0.00998748	3.07407e-09	0.00470126	0.0110652	0.670932	0.00185242	0.00928028	0.841787
cg12484113	0.0575914	0.0138648	3.27032e-05	-0.00378503	0.0148905	0.799348	-0.00304705	0.0123767	0.805533	0.0538095	0.0134858	6.60465e-05	0.0124864	0.014937	0.40319	0.00268596	0.0125295	0.830258
cg11024682	0.0919357	0.0101707	1.5768e-19	-0.0161885	0.0109268	0.138462	0.00214891	0.00907973	0.812912	0.0881587	0.00989529	5.14205e-19	-0.00527735	0.0109651	0.630313	0.00306246	0.00919628	0.739126
cg19373099	0.0509752	0.0137419	0.00020769	-0.0188972	0.0147685	0.200702	0.0028132	0.0122684	0.818632	0.0494098	0.0133651	0.000218213	-0.0203456	0.0148169	0.16971	0.00225218	0.0124237	0.856147
cg26610247	0.0571	0.012504	4.95839e-06	0.00726403	0.0134197	0.588304	-0.00222474	0.0111583	0.841966	0.0566516	0.0121613	3.18745e-06	0.0126364	0.0134649	0.348002	0.000431818	0.0112934	0.969499
cg20496314	0.0369806	0.00942732	8.75613e-05	-0.00192334	0.0101458	0.849646	-0.00166921	0.0084164	0.842788	0.0380034	0.00916667	3.38586e-05	-0.0102999	0.0101687	0.311106	0.00800507	0.00852828	0.347911
cg25178683	0.0576543	0.0147409	9.18509e-05	-0.000326105	0.0158315	0.983566	0.00219583	0.0131568	0.867452	0.0590428	0.0143351	3.8091e-05	-0.00977529	0.0158835	0.538266	0.0110314	0.0133181	0.407502
cg17194270	0.0599309	0.00987232	1.27435e-09	0.0102566	0.0105967	0.33309	-0.00126173	0.00881058	0.886128	0.0601429	0.00960014	3.73313e-10	0.0160362	0.0106292	0.131378	-0.00839819	0.00891593	0.346228
cg26253134	-0.0441232	0.00987327	7.86042e-06	-0.0329596	0.0106168	0.00190616	-0.00121297	0.00881398	0.890542	-0.0524697	0.00961307	4.81075e-08	-0.00725558	0.0106579	0.496018	0.00124242	0.00893868	0.889456
cg01798813	0.0493684	0.0147691	0.00082972	0.0366688	0.0158728	0.0208795	-0.00143207	0.0131841	0.913503	0.0560615	0.014369	9.55758e-05	0.0220944	0.0159256	0.165336	-0.00693136	0.0133566	0.603798
cg26470501	-0.0875393	0.0144914	1.53363e-09	-0.00146265	0.0155662	0.925138	0.0012574	0.012935	0.92256	-0.0869359	0.0140926	6.87738e-10	-0.00893813	0.0156124	0.566983	0.016605	0.0130945	0.204764
cg07012687	0.0375958	0.00904543	3.23398e-05	-0.00842611	0.00972571	0.386285	0.000635697	0.00807611	0.937261	0.0319302	0.00879643	0.000283522	0.015982	0.0097511	0.101215	0.00199178	0.0081781	0.807579
cg22103219	-0.0622561	0.0108814	1.05689e-08	-0.00828957	0.0116884	0.478193	-0.000651356	0.00971359	0.946537	-0.0620675	0.0105834	4.50233e-09	-0.0131111	0.0117251	0.263479	-0.00163394	0.00983443	0.868043
cg06500161	0.109665	0.014173	1.01315e-14	-0.00613292	0.01524	0.687374	0.000361715	0.0126519	0.977192	0.107868	0.0137844	5.06117e-15	0.00017593	0.0152846	0.990816	-0.000525254	0.0128175	0.967312
cg26403843	0.0702333	0.0144406	1.15267e-06	0.0204595	0.0154979	0.186786	0.000276648	0.012887	0.982873	0.0684359	0.0140363	1.08453e-06	0.0353942	0.0155405	0.0227534	0.0192472	0.0130347	0.13978
cg19750657	0.0693888	0.0133194	1.89258e-07	0.00932661	0.0142951	0.514121	-1.97656e-06	0.0118884	0.999867	0.0685608	0.0129526	1.20187e-07	0.0204971	0.0143401	0.152903	-0.00984613	0.0120295	0.413074

### Sheet: Table S4
Table S4. CpG numbers of nominally significant interaction effects between three lifestyle-related phenotypes and their genome-wide significant PGS on DNA methylation at 1,061 smoking-associated CpGs, 459 alcohol consumption-associated CpGs and 85 BMI-associated CpGs.
Lifestyle-related phenotype	Total number of CpGs with interaction (P<0.05)	Same direction with main effect	Opposite direction with main effect
Comprehensive smoking index	29	23	6
Alcohol consumption in previous week	43	2	41
BMI	4	3	1
Note: Same/opposite direction indicates the comparison between direction of interaction effect and direction of main effect of lifestyle phenotype on DNA methylation.

### Sheet: Table S5
Table S5. Interaction effects on PhenoAge and GrimAge of lifestyle-related phenotypes and their genome-wide significant PGS.
Lifestyle-related phenotype	Outcome	Effect (S.E.) of phenotype	P	Effect (S.E.) of PGS	P	Effect (S.E.) of interaction	P
Comprehensive smoking index	PhenoAge	0.088 (0.015)	2.7x10-9	0.005 (0.014)	0.71	-0.006 (0.015)	0.67
	GrimAge	0.504 (0.012)	<5x10-308	0.024 (0.012)	0.05	0.007 (0.012)	0.58
Alcohol consumption in previous week	PhenoAge	0.024 (0.014)	0.09	-0.020 (0.015)	0.19	-0.012 (0.015)	0.45
	GrimAge	0.075 (0.012)	3.0x10-10	-0.014 (0.012)	0.26	-0.012 (0.013)	0.32
BMI	PhenoAge	0.076 (0.015)	2.5x10-7	0.037 (0.016)	0.03	0.003 (0.014)	0.84
	GrimAge	0.083 (0.012)	6.1x10-12	0.021 (0.013)	0.12	-0.011 (0.011)	0.33
